# Prevalence and disease risks for male and female sex chromosome trisomies: a registry-based phenome-wide association study in 1.5 million participants of MVP, FinnGen, and UK Biobank

**DOI:** 10.1101/2025.01.31.25321488

**Authors:** Shanlee M. Davis, Aoxing Liu, Craig C. Teerlink, Dana M. Lapato, Bryan Gorman, Giulio Genovese, Madhurbain Singh, Mary P. Reeve, Amanda Elswick Gentry, Kati M. Donner, Timo P. Sipilä, Awaisa Ghazal, Meghana S. Pagadala, Matthew S. Panizzon, Eva E. Lancaster, FinnGen banner authorship, UKB working group authorship, Chris Chatzinakos, Andrea Ganna, Tim B. Bigdeli, Mark J Daly, Julie A. Lynch, Judith Ross, Roseann E. Peterson, Richard L. Hauger

**Affiliations:** Department of Pediatrics, School of Medicine, University of Colorado School of Medicine, Aurora, CO, USA; eXtraOrdinarY Kids Clinic, Children’s Hospital Colorado, Aurora, CO, USA; Analytic and Translational Genetics Unit, Massachusetts General Hospital, Boston, MA, USA; Program in Medical and Population Genetics, Broad Institute of Harvard and MIT, Cambridge, Massachusetts, USA; Stanley Center for Psychiatric Research, Broad Institute of MIT and Harvard, Cambridge, MA, USA; Center for Genomic Medicine, Massachusetts General Hospital, Boston, MA, USA; Institute for Molecular Medicine Finland (FIMM), University of Helsinki, Helsinki, Finland; VA Informatics and Computing Infrastructure (VINCI), VA Salt Lake City Health Care System, Salt Lake City, UT, USA; Division of Epidemiology, Department of Internal Medicine, University of Utah School of Medicine, Salt Lake City, UT, USA; Department of Human & Molecular Genetics, Virginia Institute for Psychiatric and Behavioral Genetics, Virginia Commonwealth University, Richmond, Virginia, USA; VA Boston Healthcare System, Boston, MA, USA; Department of Psychiatry, Virginia Institute for Psychiatric and Behavioral Genetics, Virginia Commonwealth University, Richmond, Virginia, USA; Research Service, VA San Diego Healthcare System, San Diego, CA, USA; Medical Scientist Training Program, University of California San Diego, La Jolla, CA, USA; Biomedical Science Program, University of California San Diego, La Jolla, CA, USA; Department of Psychiatry and Behavioral Sciences, Institute for Genomics in Health, SUNY Downstate Health Sciences University, Brooklyn, NY; VA New York Harbor Healthcare System, Brooklyn, NY; Department of Epidemiology and Biostatistics, School of Public Health, SUNY Downstate Health Sciences University, Brooklyn, NY; Nemours Children’s Hospital DE, Wilmington, DE, USA; Department of Pediatrics, School of Medicine, Thomas Jefferson University, Philadelphia, PA, USA; Center of Excellence for Stress and Mental Health (CESAMH), VA San Diego Healthcare System, San Diego, CA, USA; Center for Behavior Genetics of Aging, School of Medicine, University of California San Diego, La Jolla, CA, USA

## Abstract

Sex chromosome trisomies (SCT) are the most common whole chromosome aneuploidy in humans. Yet, our understanding of the prevalence and associated health outcomes is largely driven by observational studies of clinically diagnosed cases, resulting in a disproportionate focus on 47,XXY and associated hypogonadism. We analyzed microarray intensity data of sex chromosomes for 1.5 million individuals enrolled in three large cohorts—Million Veteran Program, FinnGen, and UK Biobank—to identify individuals with 47,XXY, 47,XYY, and 47,XXX. We examined disease conditions associated with SCTs by performing phenome-wide association studies (PheWAS) using electronic health records (EHR) data for each cohort, followed by meta-analysis across cohorts. Association results are presented for each SCT and also stratified by presence or absence of a documented clinical diagnosis for 47,XXY. We identified 2,769 individuals with (47,XXY: 1,319; 47,XYY: 1,108; 47,XXX: 342), most of whom had no documented clinical diagnosis (47,XXY: 73.8%; 47,XYY: 98.6%; 47,XXX: 93.6%). The identified phenotypic associations with SCT spanned all PheWAS disease categories except neoplasms. Many associations are shared among three SCT subtypes, particularly for vascular diseases (e.g., chronic venous insufficiency (OR [95% CI] for 47,XXY 4.7 [3.9,5.8]; 47,XYY 5.6 [4.5,7.0]; 4 7,XXX 4.6 [2.7,7.6], venous thromboembolism (47,XXY 4.6 [3.7-5.6]; 47,XYY 4.1 [3.3-5.0]; 47,XXX 8.1 [4.2-15.4]), and glaucoma (47,XXY 2.5 [2.1-2.9]; 47,XYY 2.4 [2.0-2.8]; 47,XXX 2.3 [1.4-3.5]). A third sex chromosome confers an increased risk for systemic comorbidities, even if the SCT is not documented. SCT phenotypes largely overlap, suggesting one or more X/Y homolog genes may underlie pathophysiology and comorbidities across SCTs.

## Supplemental Table 3 for "Prevalence and disease risks for male and female sex chromosome trisomies: a registry-based phenome-wide association study in 1.5 million participants of MVP, FinnGen, and UK Biobank"

SCT	phecode	phenotype	category	Estimate.meta	SE.meta	P_val.meta	OR.meta	OR_025.meta	OR_975.meta	Heterogeneity.Q_val	Heterogeneity.P_val	n_SCAYes_DiseaseYes.meta	n_SCAYes_DiseaseNo.meta	n_SCANo_DiseaseYes.meta	n_SCANo_DiseaseNo.meta	Prev SCT	Prev Controls	N_Biobank.meta	Estimate.MVP	SE.MVP	P_val.MVP	OR.MVP	OR_025.MVP	OR_975.MVP	n_SCAYes_DiseaseYes.MVP	n_SCAYes_DiseaseNo.MVP	n_SCANo_DiseaseYes.MVP	n_SCANo_DiseaseNo.MVP	Estimate.FinnGen	SE.FinnGen	P_val.FinnGen	OR.FinnGen	OR_025.FinnGen	OR_975.FinnGen	n_SCAYes_DiseaseYes.FinnGen	n_SCAYes_DiseaseNo.FinnGen	n_SCANo_DiseaseYes.FinnGen	n_SCANo_DiseaseNo.FinnGen	Estimate.UKB	SE.UKB	P_val.UKB	OR.UKB	OR_025.UKB	OR_975.UKB	n_SCAYes_DiseaseYes.UKB	n_SCAYes_DiseaseNo.UKB	n_SCANo_DiseaseYes.UKB	n_SCANo_DiseaseNo.UKB
XXY	8	Intestinal infection	infectious diseases	0.71	0.123	8.79E-09	2.0	1.6	2.6	0.044282848	9.78E-01	107	1123	294	5939	0.0870	0.0472	3	0.704	0.186	1.58E-04	2.02	1.403	2.912	42	771	111	4044	0.703	0.175	5.68E-05	2.019	1.427	2.832	59	173	167	986	0.812	0.498	0.103495341	2.251	0.848	5.98	6	179	16	909
XYY	8	Intestinal infection	infectious diseases	0.571	0.143	6.60E-05	1.8	1.3	2.3	0.649454772	7.23E-01	77	986	234	5162	0.0724	0.0434	3	0.5	0.221	2.39E-02	1.65	1.068	2.544	28	674	89	3515	0.579	0.198	3.42E-03	1.784	1.202	2.613	44	151	136	826	1.008	0.592	0.088682534	2.74	0.859	8.748	5	161	9	821
XXX	8	Intestinal infection	infectious diseases	0.164	0.24	4.96E-01	1.178	0.735	1.887	0	NA	26	131	111	660	0.1656	0.1440	1	NA	NA	NA	NA	NA	NA	NA	NA	NA	NA	0.164	0.24	4.96E-01	1.178	0.723	1.862	26	131	111	660	NA	NA	NA	NA	NA	NA	NA	NA	NA	NA
XXY	8.5	Bacterial enteritis	infectious diseases	0.723	0.202	3.55E-04	2.1	1.4	3.1	0.856058258	6.52E-01	36	1220	92	6241	0.0287	0.0145	3	0.56	0.269	3.75E-02	1.75	1.033	2.967	19	820	56	4199	0.917	0.367	1.26E-02	2.502	1.178	5.042	12	220	25	1128	0.98	0.561	0.080525339	2.664	0.888	7.997	5	180	11	914
XYY	8.5	Bacterial enteritis	infectious diseases	0.619	0.255	1.52E-02	1.9	1.1	3.1	0.213026026	6.44E-01	22	907	59	4588	0.0237	0.0127	2	0.552	0.294	6.05E-02	1.74	0.976	3.088	16	718	46	3639	0.824	0.513	1.08E-01	2.28	0.774	5.993	6	189	13	949	NA	NA	NA	NA	NA	NA	NA	NA	NA	NA
XYY	8.52	Intestinal infection due to C. difficile	infectious diseases	0.666	0.298	2.55E-02	1.947	1.085	3.495	0	NA	16	723	41	3665	0.0217	0.0111	1	0.666	0.298	2.55E-02	1.95	1.085	3.495	16	723	41	3665	NA	NA	NA	NA	NA	NA	NA	NA	NA	NA	NA	NA	NA	NA	NA	NA	NA	NA	NA	NA
XXY	8.52	Intestinal infection due to C. difficile	infectious diseases	0.47	0.29	1.05E-01	1.6	0.907	2.821	0	NA	16	833	52	4226	0.0188	0.0122	1	0.47	0.29	1.05E-01	1.6	0.907	2.821	16	833	52	4226	NA	NA	NA	NA	NA	NA	NA	NA	NA	NA	NA	NA	NA	NA	NA	NA	NA	NA	NA	NA
XXY	8.6	Viral Enteritis	infectious diseases	0.668	0.353	5.84E-02	1.95	0.976	3.892	0	NA	12	220	32	1121	0.0517	0.0278	1	NA	NA	NA	NA	NA	NA	NA	NA	NA	NA	0.668	0.353	5.84E-02	1.95	0.941	3.796	12	220	32	1121	NA	NA	NA	NA	NA	NA	NA	NA	NA	NA
XXX	8.6	Viral Enteritis	infectious diseases	0.151	0.52	7.72E-01	1.162	0.419	3.222	0	NA	6	151	19	752	0.0382	0.0246	1	NA	NA	NA	NA	NA	NA	NA	NA	NA	NA	0.151	0.52	7.72E-01	1.162	0.383	3.034	6	151	19	752	NA	NA	NA	NA	NA	NA	NA	NA	NA	NA
XXY	38	Septicemia	infectious diseases	0.579	0.122	2.05E-06	1.8	1.4	2.3	0.13292264	9.36E-01	99	1141	296	5935	0.0798	0.0475	3	0.573	0.139	3.90E-05	1.77	1.35	2.33	76	747	226	3927	0.673	0.327	3.92E-02	1.961	1.002	3.64	14	218	39	1114	0.492	0.401	0.219778428	1.635	0.745	3.588	9	176	31	894
XYY	38	Septicemia	infectious diseases	0.756	0.126	2.12E-09	2.1	1.7	2.7	4.644012813	9.81E-02	98	965	252	5137	0.0922	0.0468	3	0.803	0.144	2.23E-08	2.23	1.685	2.957	76	626	187	3410	0.032	0.383	9.33E-01	1.033	0.458	2.092	9	186	41	921	1.119	0.369	0.002402245	3.061	1.486	6.304	13	153	24	806
XXX	38	Septicemia	infectious diseases	0.903	0.478	5.88E-02	2.466	0.967	6.289	0	NA	7	150	16	755	0.0446	0.0208	1	NA	NA	NA	NA	NA	NA	NA	NA	NA	NA	0.903	0.478	5.88E-02	2.466	0.91	6.104	7	150	16	755	NA	NA	NA	NA	NA	NA	NA	NA	NA	NA
XXX	38	Septicemia	infectious diseases	1.081	0.591	6.75E-02	2.947	0.925	9.386	0	NA	5	53	10	288	0.0862	0.0336	1	1.081	0.591	6.75E-02	2.95	0.925	9.386	5	53	10	288	NA	NA	NA	NA	NA	NA	NA	NA	NA	NA	NA	NA	NA	NA	NA	NA	NA	NA	NA	NA
XYY	38.1	Gram negative septicemia	infectious diseases	0.798	0.4	4.62E-02	2.22	1.013	4.864	0	NA	9	720	22	3682	0.0123	0.0059	1	0.798	0.4	4.62E-02	2.22	1.013	4.864	9	720	22	3682	NA	NA	NA	NA	NA	NA	NA	NA	NA	NA	NA	NA	NA	NA	NA	NA	NA	NA	NA	NA
XXY	38.2	Gram positive septicemia	infectious diseases	0.681	0.323	3.48E-02	2.0	1.1	3.7	0.763405123	3.82E-01	14	1064	37	5401	0.0130	0.0068	2	0.383	0.47	4.15E-01	1.47	0.584	3.683	6	840	20	4265	0.948	0.444	3.29E-02	2.58	1.026	6.002	8	224	17	1136	NA	NA	NA	NA	NA	NA	NA	NA	NA	NA
XYY	38.3	Bacteremia	infectious diseases	0.8	0.23	5.04E-04	2.225	1.418	3.491	0	NA	28	691	67	3621	0.0389	0.0182	1	0.8	0.23	5.04E-04	2.22	1.418	3.491	28	691	67	3621	NA	NA	NA	NA	NA	NA	NA	NA	NA	NA	NA	NA	NA	NA	NA	NA	NA	NA	NA	NA
XXY	38.3	Bacteremia	infectious diseases	0.337	0.235	1.51E-01	1.401	0.884	2.219	0	NA	24	818	87	4169	0.0285	0.0204	1	0.337	0.235	1.51E-01	1.4	0.884	2.219	24	818	87	4169	NA	NA	NA	NA	NA	NA	NA	NA	NA	NA	NA	NA	NA	NA	NA	NA	NA	NA	NA	NA
XXX	41	Bacterial infection NOS	infectious diseases	0.86	0.266	1.21E-03	2.4	1.4	4.0	0.225581764	6.35E-01	23	257	51	1335	0.0821	0.0368	2	NA	NA	NA	NA	NA	NA	NA	NA	NA	NA	0.754	0.348	3.01E-02	2.125	1.042	4.115	13	144	32	739	1.01	0.413	0.014329613	2.746	1.223	6.164	10	113	19	596
XXY	41	Bacterial infection NOS	infectious diseases	0.723	0.105	6.25E-12	2.1	1.7	2.5	1.3316756	5.14E-01	142	1059	385	5716	0.1182	0.0631	3	0.776	0.124	3.56E-10	2.17	1.705	2.768	104	680	269	3754	0.47	0.244	5.37E-02	1.6	0.975	2.545	25	207	83	1070	0.816	0.347	0.018770688	2.262	1.145	4.468	13	172	33	892
XYY	41	Bacterial infection NOS	infectious diseases	0.809	0.112	5.15E-13	2.2	1.8	2.8	2.93190546	2.31E-01	129	902	322	4939	0.1251	0.0612	3	0.809	0.135	2.17E-09	2.25	1.723	2.927	87	583	219	3250	0.54	0.254	3.32E-02	1.717	1.026	2.787	24	171	73	889	1.246	0.325	0.000123969	3.477	1.84	6.569	18	148	30	800
XXX	41	Bacterial infection NOS	infectious diseases	1.238	0.468	8.10E-03	3.448	1.379	8.621	0	NA	9	48	16	257	0.1579	0.0586	1	1.238	0.468	8.10E-03	3.45	1.379	8.621	9	48	16	257	NA	NA	NA	NA	NA	NA	NA	NA	NA	NA	NA	NA	NA	NA	NA	NA	NA	NA	NA	NA
XXY	41.1	Staphylococcus infections	infectious diseases	0.828	0.169	9.71E-07	2.3	1.6	3.2	0.630841373	4.27E-01	53	943	126	4978	0.0532	0.0247	2	0.874	0.179	1.01E-06	2.4	1.688	3.401	48	763	108	4071	NA	NA	NA	NA	NA	NA	NA	NA	NA	NA	0.436	0.522	0.403998076	1.546	0.556	4.301	5	180	18	907
XYY	41.1	Staphylococcus infections	infectious diseases	0.847	0.176	1.50E-06	2.3	1.7	3.3	2.391663848	1.22E-01	50	817	116	4338	0.0577	0.0260	2	0.714	0.196	2.75E-04	2.04	1.39	2.999	38	663	99	3525	NA	NA	NA	NA	NA	NA	NA	NA	NA	NA	1.402	0.4	0.000451543	4.065	1.857	8.901	12	154	17	813
XYY	41.11	Methicillin sensitive Staphylococcus aureus	infectious diseases	0.84	0.251	7.99E-04	2.3	1.4	3.8	9.851542002	1.70E-03	27	856	62	4432	0.0306	0.0138	2	0.352	0.295	2.33E-01	1.42	0.798	2.535	15	702	54	3610	NA	NA	NA	NA	NA	NA	NA	NA	NA	NA	2.107	0.475	9.19E-06	8.227	3.242	20.877	12	154	8	822
XXY	41.11	Methicillin sensitive Staphylococcus aureus	infectious diseases	0.844	0.24	4.36E-04	2.326	1.453	3.722	0	NA	26	814	58	4171	0.0310	0.0137	1	0.844	0.24	4.36E-04	2.33	1.453	3.722	26	814	58	4171	NA	NA	NA	NA	NA	NA	NA	NA	NA	NA	NA	NA	NA	NA	NA	NA	NA	NA	NA	NA
XXY	41.12	Methicillin resistant Staphylococcus aureus	infectious diseases	1.385	0.282	8.99E-07	3.993	2.298	6.938	0	NA	23	808	30	4222	0.0277	0.0071	1	1.385	0.282	8.99E-07	3.99	2.298	6.939	23	808	30	4222	NA	NA	NA	NA	NA	NA	NA	NA	NA	NA	NA	NA	NA	NA	NA	NA	NA	NA	NA	NA
XYY	41.12	Methicillin resistant Staphylococcus aureus	infectious diseases	1.117	0.311	3.27E-04	3.054	1.661	5.616	0	NA	17	711	29	3659	0.0234	0.0079	1	1.117	0.311	3.27E-04	3.05	1.661	5.616	17	711	29	3659	NA	NA	NA	NA	NA	NA	NA	NA	NA	NA	NA	NA	NA	NA	NA	NA	NA	NA	NA	NA
XYY	41.2	Streptococcus infection	infectious diseases	0.778	0.334	1.99E-02	2.176	1.131	4.187	0	NA	13	700	31	3652	0.0182	0.0084	1	0.778	0.334	1.99E-02	2.18	1.131	4.187	13	700	31	3652	NA	NA	NA	NA	NA	NA	NA	NA	NA	NA	NA	NA	NA	NA	NA	NA	NA	NA	NA	NA
XXY	41.2	Streptococcus infection	infectious diseases	0.03	0.371	9.35E-01	1.031	0.499	2.131	0	NA	9	821	43	4195	0.0108	0.0101	1	0.03	0.371	9.35E-01	1.03	0.499	2.131	9	821	43	4195	NA	NA	NA	NA	NA	NA	NA	NA	NA	NA	NA	NA	NA	NA	NA	NA	NA	NA	NA	NA
XXY	41.4	E. coli	infectious diseases	0.94	0.357	8.57E-03	2.559	1.27	5.156	0	NA	12	834	24	4231	0.0142	0.0056	1	0.94	0.357	8.57E-03	2.56	1.27	5.156	12	834	24	4231	NA	NA	NA	NA	NA	NA	NA	NA	NA	NA	NA	NA	NA	NA	NA	NA	NA	NA	NA	NA
XXX	41.4	E. coli	infectious diseases	1.494	0.587	1.09E-02	4.455	1.411	14.069	0	NA	6	117	7	608	0.0488	0.0114	1	NA	NA	NA	NA	NA	NA	NA	NA	NA	NA	NA	NA	NA	NA	NA	NA	NA	NA	NA	NA	1.494	0.587	0.010885398	4.455	1.411	14.069	6	117	7	608
XXY	41.9	Infection with drug-resistant microorganisms	infectious diseases	1.622	0.413	8.57E-05	5.065	2.254	11.379	0	NA	12	833	12	4262	0.0142	0.0028	1	1.622	0.413	8.57E-05	5.06	2.254	11.379	12	833	12	4262	NA	NA	NA	NA	NA	NA	NA	NA	NA	NA	NA	NA	NA	NA	NA	NA	NA	NA	NA	NA
XYY	41.9	Infection with drug-resistant microorganisms	infectious diseases	1.424	0.452	1.64E-03	4.153	1.711	10.077	0	NA	9	730	11	3697	0.0122	0.0030	1	1.424	0.452	1.64E-03	4.15	1.711	10.077	9	730	11	3697	NA	NA	NA	NA	NA	NA	NA	NA	NA	NA	NA	NA	NA	NA	NA	NA	NA	NA	NA	NA
XXY	53	Herpes zoster	infectious diseases	0.262	0.2	1.91E-01	1.3	0.9	1.9	0.486112916	4.86E-01	33	1021	129	5184	0.0313	0.0243	2	0.323	0.218	1.39E-01	1.38	0.9	2.118	28	794	102	4058	-0.055	0.496	9.11E-01	0.946	0.316	2.306	5	227	27	1126	NA	NA	NA	NA	NA	NA	NA	NA	NA	NA
XXX	53	Herpes zoster	infectious diseases	0.16	0.472	7.34E-01	1.174	0.466	2.959	0	NA	6	151	27	744	0.0382	0.0350	1	NA	NA	NA	NA	NA	NA	NA	NA	NA	NA	0.16	0.472	7.34E-01	1.174	0.424	2.779	6	151	27	744	NA	NA	NA	NA	NA	NA	NA	NA	NA	NA
XXY	54	Herpes simplex	infectious diseases	0.066	0.235	7.77E-01	1.1	0.7	1.7	0.500177484	4.79E-01	23	1045	109	5257	0.0215	0.0203	2	-0.026	0.268	9.23E-01	0.974	0.576	1.649	17	819	89	4124	0.364	0.482	4.50E-01	1.44	0.51	3.492	6	226	20	1133	NA	NA	NA	NA	NA	NA	NA	NA	NA	NA
XXX	54	Herpes simplex	infectious diseases	0.298	0.439	4.97E-01	1.348	0.57	3.185	0	NA	7	150	27	744	0.0446	0.0350	1	NA	NA	NA	NA	NA	NA	NA	NA	NA	NA	0.298	0.439	4.97E-01	1.348	0.528	3.028	7	150	27	744	NA	NA	NA	NA	NA	NA	NA	NA	NA	NA
XXY	70	Viral hepatitis	infectious diseases	-0.329	0.163	4.41E-02	0.72	0.523	0.991	0	NA	46	800	317	3938	0.0544	0.0745	1	-0.329	0.163	4.41E-02	0.72	0.523	0.991	46	800	317	3938	NA	NA	NA	NA	NA	NA	NA	NA	NA	NA	NA	NA	NA	NA	NA	NA	NA	NA	NA	NA
XXY	70.2	Viral hepatitis B	infectious diseases	0.294	0.345	3.93E-01	1.342	0.683	2.638	0	NA	11	850	41	4243	0.0128	0.0096	1	0.294	0.345	3.93E-01	1.34	0.683	2.638	11	850	41	4243	NA	NA	NA	NA	NA	NA	NA	NA	NA	NA	NA	NA	NA	NA	NA	NA	NA	NA	NA	NA
XXY	70.3	Viral hepatitis C	infectious diseases	-0.415	0.176	1.83E-02	0.661	0.468	0.932	0	NA	39	814	289	3982	0.0457	0.0677	1	-0.415	0.176	1.83E-02	0.661	0.468	0.932	39	814	289	3982	NA	NA	NA	NA	NA	NA	NA	NA	NA	NA	NA	NA	NA	NA	NA	NA	NA	NA	NA	NA
XXY	70.4	Chronic hepatitis	infectious diseases	-0.05	0.447	9.11E-01	0.951	0.396	2.287	0	NA	6	851	33	4245	0.0070	0.0077	1	-0.05	0.447	9.11E-01	0.951	0.396	2.287	6	851	33	4245	NA	NA	NA	NA	NA	NA	NA	NA	NA	NA	NA	NA	NA	NA	NA	NA	NA	NA	NA	NA
XXY	70.9	Hepatitis NOS	infectious diseases	-0.259	0.443	5.60E-01	0.772	0.324	1.841	0	NA	6	848	37	4213	0.0070	0.0087	1	-0.259	0.443	5.60E-01	0.772	0.324	1.841	6	848	37	4213	NA	NA	NA	NA	NA	NA	NA	NA	NA	NA	NA	NA	NA	NA	NA	NA	NA	NA	NA	NA
XXY	71	Human immunodeficiency virus [HIV] disease	infectious diseases	-0.323	0.386	4.02E-01	0.724	0.34	1.541	0	NA	8	854	51	4253	0.0093	0.0118	1	-0.323	0.386	4.02E-01	0.724	0.34	1.541	8	854	51	4253	NA	NA	NA	NA	NA	NA	NA	NA	NA	NA	NA	NA	NA	NA	NA	NA	NA	NA	NA	NA
XXY	71.1	HIV infection, symptomatic	infectious diseases	-0.293	0.386	4.48E-01	0.746	0.35	1.59	0	NA	8	854	50	4259	0.0093	0.0116	1	-0.293	0.386	4.48E-01	0.746	0.35	1.59	8	854	50	4259	NA	NA	NA	NA	NA	NA	NA	NA	NA	NA	NA	NA	NA	NA	NA	NA	NA	NA	NA	NA
XXY	78	Viral warts & HPV	infectious diseases	0.448	0.142	1.63E-03	1.6	1.2	2.1	1.160754091	2.81E-01	70	956	236	4994	0.0682	0.0451	2	0.502	0.151	8.71E-04	1.65	1.229	2.22	63	731	201	3876	0.018	0.423	9.66E-01	1.018	0.408	2.202	7	225	35	1118	NA	NA	NA	NA	NA	NA	NA	NA	NA	NA
XYY	78	Viral warts & HPV	infectious diseases	0.554	0.144	1.22E-04	1.7	1.3	2.3	0.02043363	8.86E-01	71	824	210	4271	0.0793	0.0469	2	0.563	0.156	3.13E-04	1.76	1.293	2.384	60	640	179	3340	0.505	0.377	1.81E-01	1.656	0.755	3.358	11	184	31	931	NA	NA	NA	NA	NA	NA	NA	NA	NA	NA
XXX	78	Viral warts & HPV	infectious diseases	0.596	0.369	1.06E-01	1.814	0.881	3.738	0	NA	11	146	31	740	0.0701	0.0402	1	NA	NA	NA	NA	NA	NA	NA	NA	NA	NA	0.596	0.369	1.06E-01	1.814	0.846	3.638	11	146	31	740	NA	NA	NA	NA	NA	NA	NA	NA	NA	NA
XXX	78	Viral warts & HPV	infectious diseases	0.368	0.564	5.15E-01	1.444	0.478	4.363	0	NA	5	54	19	272	0.0847	0.0653	1	0.368	0.564	5.15E-01	1.44	0.478	4.363	5	54	19	272	NA	NA	NA	NA	NA	NA	NA	NA	NA	NA	NA	NA	NA	NA	NA	NA	NA	NA	NA	NA
XXY	79	Viral infection	infectious diseases	0.497	0.185	7.11E-03	1.6	1.1	2.4	0.01247734	9.11E-01	42	982	133	5103	0.0410	0.0254	2	0.476	0.26	6.72E-02	1.61	0.967	2.683	20	772	64	4019	0.518	0.262	4.80E-02	1.678	0.985	2.762	22	210	69	1084	NA	NA	NA	NA	NA	NA	NA	NA	NA	NA
XYY	79	Viral infection	infectious diseases	0.516	0.187	5.75E-03	1.7	1.2	2.4	3.332223038	1.89E-01	41	1012	132	5190	0.0389	0.0248	3	0.709	0.256	5.65E-03	2.03	1.23	3.356	22	670	57	3473	0.014	0.335	9.67E-01	1.014	0.503	1.892	12	183	59	903	0.855	0.471	0.069370056	2.352	0.934	5.921	7	159	16	814
XXX	79	Viral infection	infectious diseases	0.232	0.37	5.31E-01	1.261	0.611	2.601	0	NA	10	147	39	732	0.0637	0.0506	1	NA	NA	NA	NA	NA	NA	NA	NA	NA	NA	0.232	0.37	5.31E-01	1.261	0.58	2.507	10	147	39	732	NA	NA	NA	NA	NA	NA	NA	NA	NA	NA
XXY	80	Postoperative infection	infectious diseases	0.247	0.206	2.31E-01	1.3	0.9	1.9	0.782457368	3.76E-01	31	1037	124	5267	0.0290	0.0230	2	0.374	0.251	1.37E-01	1.45	0.888	2.379	21	815	74	4164	-0.014	0.36	9.68E-01	0.986	0.46	1.914	10	222	50	1103	NA	NA	NA	NA	NA	NA	NA	NA	NA	NA
XYY	80	Postoperative infection	infectious diseases	0.561	0.2	5.12E-03	1.8	1.2	2.6	4.851495325	2.76E-02	37	883	116	4520	0.0402	0.0250	2	0.046	0.308	8.80E-01	1.05	0.573	1.915	13	712	64	3610	0.939	0.264	3.72E-04	2.559	1.503	4.25	24	171	52	910	NA	NA	NA	NA	NA	NA	NA	NA	NA	NA
XXX	80	Postoperative infection	infectious diseases	0.436	0.307	1.56E-01	1.546	0.847	2.821	0	NA	16	141	54	717	0.1019	0.0700	1	NA	NA	NA	NA	NA	NA	NA	NA	NA	NA	0.436	0.307	1.56E-01	1.546	0.824	2.764	16	141	54	717	NA	NA	NA	NA	NA	NA	NA	NA	NA	NA
XXY	81	Infection/inflammation of internal prosthetic device; implant; and graft	infectious diseases	0.373	0.363	3.04E-01	1.452	0.713	2.957	0	NA	10	841	34	4251	0.0118	0.0079	1	0.373	0.363	3.04E-01	1.45	0.713	2.957	10	841	34	4251	NA	NA	NA	NA	NA	NA	NA	NA	NA	NA	NA	NA	NA	NA	NA	NA	NA	NA	NA	NA
XYY	90	Sexually transmitted infections (not HIV or hepatitis)	infectious diseases	0.707	0.279	1.11E-02	2.0	1.2	3.5	1.416980587	2.34E-01	19	909	50	4585	0.0205	0.0108	2	0.482	0.337	1.52E-01	1.62	0.837	3.133	12	721	38	3635	1.196	0.496	1.59E-02	3.307	1.188	8.582	7	188	12	950	NA	NA	NA	NA	NA	NA	NA	NA	NA	NA
XXY	90	Sexually transmitted infections (not HIV or hepatitis)	infectious diseases	0.616	0.28	2.81E-02	1.851	1.069	3.205	0	NA	18	820	51	4180	0.0215	0.0121	1	0.616	0.28	2.81E-02	1.85	1.069	3.205	18	820	51	4180	NA	NA	NA	NA	NA	NA	NA	NA	NA	NA	NA	NA	NA	NA	NA	NA	NA	NA	NA	NA
XXX	110	Dermatophytosis / Dermatomycosis	infectious diseases	0.683	0.255	7.42E-03	2.0	1.2	3.3	0.023850985	8.77E-01	27	184	76	973	0.1280	0.0724	2	0.64	0.38	9.21E-02	1.9	0.901	3.99	14	40	42	236	0.719	0.344	3.69E-02	2.052	1.011	3.944	13	144	34	737	NA	NA	NA	NA	NA	NA	NA	NA	NA	NA
XXY	110	Dermatophytosis / Dermatomycosis	infectious diseases	0.653	0.081	1.03E-15	1.9	1.6	2.3	6.811446317	9.06E-03	325	657	1068	3884	0.3310	0.2157	2	0.714	0.085	3.38E-17	2.04	1.73	2.411	310	440	988	2811	-0.082	0.293	7.79E-01	0.921	0.5	1.59	15	217	80	1073	NA	NA	NA	NA	NA	NA	NA	NA	NA	NA
XYY	110	Dermatophytosis / Dermatomycosis	infectious diseases	0.913	0.085	9.96E-27	2.5	2.1	2.9	0.155048784	6.94E-01	319	521	896	3366	0.3798	0.2102	2	0.924	0.09	1.06E-24	2.52	2.112	3.007	296	349	842	2458	0.814	0.265	2.16E-03	2.257	1.32	3.752	23	172	54	908	NA	NA	NA	NA	NA	NA	NA	NA	NA	NA
XXX	110.1	Dermatophytosis	infectious diseases	0.817	0.267	2.19E-03	2.3	1.3	3.8	0.304659932	5.81E-01	26	185	65	984	0.1232	0.0620	2	0.668	0.38	7.89E-02	1.95	0.926	4.106	14	40	41	237	0.962	0.375	1.02E-02	2.618	1.219	5.358	12	145	24	747	NA	NA	NA	NA	NA	NA	NA	NA	NA	NA
XXY	110.1	Dermatophytosis	infectious diseases	0.684	0.082	7.13E-17	2.0	1.7	2.3	5.487312097	1.92E-02	321	661	1029	3921	0.3269	0.2079	2	0.737	0.085	4.42E-18	2.09	1.77	2.47	307	443	959	2838	-0.003	0.304	9.93E-01	0.997	0.529	1.758	14	218	70	1083	NA	NA	NA	NA	NA	NA	NA	NA	NA	NA
XYY	110.1	Dermatophytosis	infectious diseases	0.946	0.086	3.19E-28	2.6	2.2	3.0	0.001730664	9.67E-01	316	529	860	3400	0.3740	0.2019	2	0.948	0.09	8.49E-26	2.58	2.161	3.079	295	355	816	2482	0.935	0.281	8.75E-04	2.548	1.444	4.37	21	174	44	918	NA	NA	NA	NA	NA	NA	NA	NA	NA	NA
XXY	110.11	Dermatophytosis of nail	infectious diseases	0.664	0.089	9.34E-14	1.9	1.6	2.3	3.594863663	5.80E-02	242	768	758	4378	0.2396	0.1476	2	0.695	0.091	1.73E-14	2	1.678	2.394	237	541	727	3256	-0.259	0.495	6.01E-01	0.772	0.258	1.867	5	227	31	1122	NA	NA	NA	NA	NA	NA	NA	NA	NA	NA
XYY	110.11	Dermatophytosis of nail	infectious diseases	0.917	0.094	1.08E-22	2.5	2.1	3.0	0.404281602	5.25E-01	236	622	632	3775	0.2751	0.1434	2	0.93	0.096	2.70E-22	2.54	2.102	3.06	228	435	612	2833	0.648	0.434	1.36E-01	1.911	0.768	4.319	8	187	20	942	NA	NA	NA	NA	NA	NA	NA	NA	NA	NA
XXX	110.11	Dermatophytosis of nail	infectious diseases	0.156	0.483	7.47E-01	1.169	0.453	3.015	0	NA	7	48	30	256	0.1273	0.1049	1	0.156	0.483	7.47E-01	1.17	0.453	3.015	7	48	30	256	NA	NA	NA	NA	NA	NA	NA	NA	NA	NA	NA	NA	NA	NA	NA	NA	NA	NA	NA	NA
XXY	110.12	Althete's foot	infectious diseases	0.66	0.141	2.90E-06	1.9	1.5	2.6	1.198040073	2.74E-01	76	949	205	4984	0.0741	0.0395	2	0.705	0.147	1.61E-06	2.02	1.518	2.701	71	722	183	3853	0.133	0.502	7.92E-01	1.142	0.378	2.829	5	227	22	1131	NA	NA	NA	NA	NA	NA	NA	NA	NA	NA
XYY	110.12	Althete's foot	infectious diseases	1.024	0.141	4.36E-13	2.8	2.1	3.7	0.338635274	5.61E-01	83	771	177	4301	0.0972	0.0395	2	1.05	0.148	1.49E-12	2.86	2.137	3.824	76	583	160	3356	0.768	0.463	9.71E-02	2.154	0.815	5.147	7	188	17	945	NA	NA	NA	NA	NA	NA	NA	NA	NA	NA
XYY	110.13	Dermatophytosis of the body	infectious diseases	1.203	0.203	3.05E-09	3.3	2.2	5.0	2.68982797	1.01E-01	43	857	67	4470	0.0478	0.0148	2	1.079	0.216	6.17E-07	2.94	1.925	4.496	35	670	62	3513	2.097	0.582	3.14E-04	8.146	2.656	27.551	8	187	5	957	NA	NA	NA	NA	NA	NA	NA	NA	NA	NA
XXY	110.13	Dermatophytosis of the body	infectious diseases	0.507	0.255	4.68E-02	1.66	1.007	2.737	0	NA	21	784	66	4059	0.0261	0.0160	1	0.507	0.255	4.66E-02	1.66	1.007	2.737	21	784	66	4059	NA	NA	NA	NA	NA	NA	NA	NA	NA	NA	NA	NA	NA	NA	NA	NA	NA	NA	NA	NA
XXX	112	Candidiasis	infectious diseases	1.034	0.321	1.26E-03	2.8	1.5	5.3	2.269244471	1.32E-01	18	189	38	1001	0.0870	0.0366	2	0.389	0.535	4.68E-01	1.47	0.517	4.21	6	44	22	246	1.395	0.4	4.91E-04	4.036	1.806	8.816	12	145	16	755	NA	NA	NA	NA	NA	NA	NA	NA	NA	NA
XXY	112	Candidiasis	infectious diseases	0.654	0.222	3.23E-03	1.9	1.2	3.0	0.020660663	8.86E-01	29	972	78	5015	0.0290	0.0153	2	0.639	0.243	8.49E-03	1.9	1.177	3.051	24	792	65	4103	NA	NA	NA	NA	NA	NA	NA	NA	NA	NA	0.725	0.545	0.183702847	2.065	0.709	6.015	5	180	13	912
XYY	112	Candidiasis	infectious diseases	0.971	0.208	3.07E-06	2.6	1.8	4.0	0.030709783	8.61E-01	36	850	74	4488	0.0406	0.0162	2	0.989	0.232	2.01E-05	2.69	1.706	4.236	29	662	59	3541	0.897	0.472	5.72E-02	2.452	0.914	5.983	7	188	15	947	NA	NA	NA	NA	NA	NA	NA	NA	NA	NA
XYY	112.3	Candidiasis of skin and nails	infectious diseases	1.745	0.65	7.26E-03	5.725	1.602	20.461	0	NA	5	727	5	3698	0.0068	0.0014	1	1.745	0.65	7.26E-03	5.72	1.602	20.461	5	727	5	3698	NA	NA	NA	NA	NA	NA	NA	NA	NA	NA	NA	NA	NA	NA	NA	NA	NA	NA	NA	NA
XXY	112.3	Candidiasis of skin and nails	infectious diseases	1.477	0.615	1.63E-02	4.379	1.312	14.615	0	NA	5	848	6	4272	0.0059	0.0014	1	1.477	0.615	1.63E-02	4.38	1.312	14.616	5	848	6	4272	NA	NA	NA	NA	NA	NA	NA	NA	NA	NA	NA	NA	NA	NA	NA	NA	NA	NA	NA	NA
XYY	117	Mycoses	infectious diseases	0.834	0.366	2.25E-02	2.303	1.125	4.717	0	NA	11	719	25	3664	0.0151	0.0068	1	0.834	0.366	2.25E-02	2.3	1.125	4.717	11	719	25	3664	NA	NA	NA	NA	NA	NA	NA	NA	NA	NA	NA	NA	NA	NA	NA	NA	NA	NA	NA	NA
XXY	117	Mycoses	infectious diseases	-0.107	0.446	8.10E-01	0.899	0.375	2.154	0	NA	6	842	34	4225	0.0071	0.0080	1	-0.107	0.446	8.11E-01	0.899	0.375	2.154	6	842	34	4225	NA	NA	NA	NA	NA	NA	NA	NA	NA	NA	NA	NA	NA	NA	NA	NA	NA	NA	NA	NA
XXY	132	Infestation (lice, mites)	infectious diseases	0.635	0.32	4.75E-02	1.9	1.0	3.5	1.003331032	3.17E-01	14	1063	39	5369	0.0130	0.0072	2	0.387	0.405	3.40E-01	1.47	0.665	3.256	8	837	28	4227	1.05	0.523	4.49E-02	2.856	0.958	7.755	6	226	11	1142	NA	NA	NA	NA	NA	NA	NA	NA	NA	NA
XXX	132	Infestation (lice, mites)	infectious diseases	1.51	0.609	1.31E-02	4.525	1.373	14.913	0	NA	6	151	6	765	0.0382	0.0078	1	NA	NA	NA	NA	NA	NA	NA	NA	NA	NA	1.51	0.609	1.31E-02	4.525	1.332	15.312	6	151	6	765	NA	NA	NA	NA	NA	NA	NA	NA	NA	NA
XXY	136	Other infectious and parasitic diseases	infectious diseases	0.132	0.311	6.71E-01	1.141	0.621	2.098	0	NA	13	820	57	4126	0.0156	0.0136	1	0.132	0.311	6.71E-01	1.14	0.621	2.098	13	820	57	4126	NA	NA	NA	NA	NA	NA	NA	NA	NA	NA	NA	NA	NA	NA	NA	NA	NA	NA	NA	NA
XXY	145	Cancer of mouth	neoplasms	-0.34	0.38	3.71E-01	0.712	0.338	1.499	0	NA	8	849	57	4225	0.0093	0.0133	1	-0.34	0.38	3.71E-01	0.712	0.338	1.499	8	849	57	4225	NA	NA	NA	NA	NA	NA	NA	NA	NA	NA	NA	NA	NA	NA	NA	NA	NA	NA	NA	NA
XXY	149	Cancer of larynx, pharynx, nasal cavities	neoplasms	-0.257	0.36	4.76E-01	0.774	0.382	1.568	0	NA	9	849	60	4227	0.0105	0.0140	1	-0.257	0.36	4.76E-01	0.774	0.382	1.568	9	849	60	4227	NA	NA	NA	NA	NA	NA	NA	NA	NA	NA	NA	NA	NA	NA	NA	NA	NA	NA	NA	NA
XXY	153	Colorectal cancer	neoplasms	0.074	0.207	7.22E-01	1.1	0.7	1.6	0.578090732	7.49E-01	30	1233	140	6200	0.0238	0.0221	3	0.039	0.263	8.82E-01	1.04	0.621	1.741	18	828	87	4175	-0.099	0.458	8.28E-01	0.905	0.334	2.075	6	226	33	1120	0.39	0.489	0.425164986	1.477	0.567	3.848	6	179	20	905
XXY	153.2	Colon cancer	neoplasms	0.062	0.279	8.24E-01	1.064	0.616	1.84	0	NA	16	831	76	4188	0.0189	0.0178	1	0.062	0.279	8.24E-01	1.06	0.616	1.84	16	831	76	4188	NA	NA	NA	NA	NA	NA	NA	NA	NA	NA	NA	NA	NA	NA	NA	NA	NA	NA	NA	NA
XXY	153.3	Malignant neoplasm of rectum, rectosigmoid junction, and anus	neoplasms	0.068	0.453	8.81E-01	1.07	0.441	2.601	0	NA	6	853	28	4262	0.0070	0.0065	1	0.068	0.453	8.81E-01	1.07	0.441	2.601	6	853	28	4262	NA	NA	NA	NA	NA	NA	NA	NA	NA	NA	NA	NA	NA	NA	NA	NA	NA	NA	NA	NA
XXY	155	Cancer of liver and intrahepatic bile duct	neoplasms	-0.81	0.469	8.41E-02	0.445	0.177	1.115	0	NA	5	856	57	4236	0.0058	0.0133	1	-0.81	0.469	8.41E-02	0.445	0.177	1.115	5	856	57	4236	NA	NA	NA	NA	NA	NA	NA	NA	NA	NA	NA	NA	NA	NA	NA	NA	NA	NA	NA	NA
XXY	158	Neoplasm of unspecified nature of digestive system	neoplasms	0.713	0.34	3.57E-02	2.0	1.0	4.0	1.599766469	2.06E-01	13	1068	33	5390	0.0120	0.0061	2	0.312	0.464	5.01E-01	1.37	0.55	3.396	6	843	22	4248	1.173	0.497	1.84E-02	3.232	1.161	8.44	7	225	11	1142	NA	NA	NA	NA	NA	NA	NA	NA	NA	NA
XXY	159	Malignant neoplasm of other and ill-defined sites within the digestive organs and peritoneum	neoplasms	-0.051	0.462	9.13E-01	0.951	0.384	2.353	0	NA	6	179	32	893	0.0324	0.0346	1	NA	NA	NA	NA	NA	NA	NA	NA	NA	NA	NA	NA	NA	NA	NA	NA	NA	NA	NA	NA	-0.051	0.462	0.913013145	0.951	0.384	2.354	6	179	32	893
XXY	165	Cancer within the respiratory system	neoplasms	0.412	0.16	1.01E-02	1.5	1.1	2.1	4.810854378	9.02E-02	55	1215	197	6147	0.0433	0.0311	3	0.375	0.187	4.47E-02	1.46	1.009	2.1	39	814	138	4128	-0.154	0.439	7.26E-01	0.857	0.335	1.918	7	225	41	1112	1.189	0.441	0.006965277	3.284	1.385	7.789	9	176	18	907
XXY	165.1	Cancer of bronchus; lung	neoplasms	0.388	0.166	1.93E-02	1.5	1.1	2.0	4.738546026	9.35E-02	51	1218	187	6167	0.0402	0.0294	3	0.339	0.194	7.95E-02	1.4	0.961	2.052	36	816	132	4144	-0.12	0.441	7.85E-01	0.887	0.345	1.993	7	225	40	1113	1.246	0.469	0.007888193	3.477	1.387	8.721	8	177	15	910
XXY	172	Skin cancer	neoplasms	-0.245	0.107	2.22E-02	0.8	0.6	1.0	1.545175105	4.62E-01	127	1120	785	5447	0.1018	0.1260	3	-0.232	0.116	4.58E-02	0.793	0.631	0.996	110	720	667	3487	-0.659	0.395	9.54E-02	0.517	0.221	1.06	8	224	72	1081	0.008	0.384	0.983278155	1.008	0.475	2.138	9	176	46	879
XXX	172	Skin cancer	neoplasms	0.928	0.517	7.27E-02	2.53	0.918	6.971	0	NA	7	53	17	282	0.1167	0.0569	1	0.928	0.517	7.27E-02	2.53	0.918	6.971	7	53	17	282	NA	NA	NA	NA	NA	NA	NA	NA	NA	NA	NA	NA	NA	NA	NA	NA	NA	NA	NA	NA
XXY	172.1	Melanomas of skin, dx or hx	neoplasms	-0.637	0.177	3.10E-04	0.529	0.374	0.748	0	NA	39	794	346	3818	0.0468	0.0831	1	-0.637	0.177	3.10E-04	0.529	0.374	0.748	39	794	346	3818	NA	NA	NA	NA	NA	NA	NA	NA	NA	NA	NA	NA	NA	NA	NA	NA	NA	NA	NA	NA
XXY	172.11	Melanomas of skin	neoplasms	-0.608	0.337	7.12E-02	0.544	0.281	1.054	0	NA	10	847	90	4176	0.0117	0.0211	1	-0.608	0.337	7.12E-02	0.544	0.281	1.054	10	847	90	4176	NA	NA	NA	NA	NA	NA	NA	NA	NA	NA	NA	NA	NA	NA	NA	NA	NA	NA	NA	NA
XXY	172.2	Other non-epithelial cancer of skin	neoplasms	-0.214	0.116	6.57E-02	0.8	0.6	1.0	0.529938579	7.67E-01	105	1142	627	5579	0.0842	0.1010	3	-0.186	0.125	1.36E-01	0.83	0.65	1.06	93	737	539	3589	-0.507	0.43	2.38E-01	0.602	0.237	1.312	7	225	55	1098	-0.273	0.494	0.580840962	0.761	0.289	2.005	5	180	33	892
XXY	172.21	Basal cell carcinoma	neoplasms	-0.385	0.186	3.78E-02	0.68	0.473	0.978	0	NA	36	808	255	3932	0.0427	0.0609	1	-0.385	0.186	3.78E-02	0.68	0.473	0.978	36	808	255	3932	NA	NA	NA	NA	NA	NA	NA	NA	NA	NA	NA	NA	NA	NA	NA	NA	NA	NA	NA	NA
XXY	172.22	Squamous cell carcinoma	neoplasms	-0.058	0.216	7.89E-01	0.944	0.618	1.443	0	NA	27	812	145	4075	0.0322	0.0344	1	-0.058	0.216	7.89E-01	0.944	0.618	1.443	27	812	145	4075	NA	NA	NA	NA	NA	NA	NA	NA	NA	NA	NA	NA	NA	NA	NA	NA	NA	NA	NA	NA
XXY	172.3	Carcinoma in situ of skin	neoplasms	-0.122	0.414	7.67E-01	0.885	0.393	1.992	0	NA	7	841	40	4201	0.0083	0.0094	1	-0.122	0.414	7.67E-01	0.885	0.393	1.992	7	841	40	4201	NA	NA	NA	NA	NA	NA	NA	NA	NA	NA	NA	NA	NA	NA	NA	NA	NA	NA	NA	NA
XXY	173	Neoplasm of uncertain behavior of skin	neoplasms	-0.201	0.129	1.17E-01	0.818	0.635	1.052	0	NA	83	685	495	3337	0.1081	0.1292	1	-0.201	0.129	1.17E-01	0.818	0.635	1.052	83	685	495	3337	NA	NA	NA	NA	NA	NA	NA	NA	NA	NA	NA	NA	NA	NA	NA	NA	NA	NA	NA	NA
XXX	174	Breast cancer	neoplasms	-0.028	0.258	9.13E-01	1.0	0.6	1.6	1.61852209	2.03E-01	21	259	109	1277	0.0750	0.0786	2	NA	NA	NA	NA	NA	NA	NA	NA	NA	NA	0.174	0.303	5.65E-01	1.191	0.639	2.109	16	141	66	705	-0.558	0.49	0.25438521	0.572	0.219	1.495	5	118	43	572
XXX	174.1	Breast cancer [female]	neoplasms	0.007	0.328	9.83E-01	1.007	0.529	1.916	0	NA	13	144	62	709	0.0828	0.0804	1	NA	NA	NA	NA	NA	NA	NA	NA	NA	NA	0.007	0.328	9.83E-01	1.007	0.509	1.861	13	144	62	709	NA	NA	NA	NA	NA	NA	NA	NA	NA	NA
XXX	174.11	Malignant neoplasm of female breast	neoplasms	0.049	0.329	8.83E-01	1.05	0.551	2	0	NA	13	144	60	711	0.0828	0.0778	1	NA	NA	NA	NA	NA	NA	NA	NA	NA	NA	0.049	0.329	8.83E-01	1.05	0.53	1.943	13	144	60	711	NA	NA	NA	NA	NA	NA	NA	NA	NA	NA
XXX	180	Cervical cancer and dysplasia	neoplasms	0.937	0.322	3.67E-03	2.552	1.356	4.801	0	NA	16	141	34	737	0.1019	0.0441	1	NA	NA	NA	NA	NA	NA	NA	NA	NA	NA	0.937	0.322	3.67E-03	2.552	1.326	4.734	16	141	34	737	NA	NA	NA	NA	NA	NA	NA	NA	NA	NA
XXX	180.3	Cervical intraepithelial neoplasia [CIN] [Cervical dysplasia]	neoplasms	0.937	0.322	3.67E-03	2.552	1.356	4.801	0	NA	16	141	34	737	0.1019	0.0441	1	NA	NA	NA	NA	NA	NA	NA	NA	NA	NA	0.937	0.322	3.67E-03	2.552	1.326	4.734	16	141	34	737	NA	NA	NA	NA	NA	NA	NA	NA	NA	NA
XYY	185	Cancer of prostate	neoplasms	-0.483	0.155	1.80E-03	0.6	0.5	0.8	1.514482711	4.69E-01	52	1038	418	5059	0.0477	0.0763	3	-0.428	0.177	1.55E-02	0.651	0.46	0.922	40	689	303	3382	-1.044	0.484	3.11E-02	0.352	0.119	0.826	5	190	64	898	-0.365	0.419	0.382885165	0.694	0.305	1.577	7	159	51	779
XXY	185	Cancer of prostate	neoplasms	-0.952	0.191	6.12E-07	0.386	0.265	0.561	0	NA	32	822	372	3875	0.0375	0.0876	1	-0.952	0.191	6.12E-07	0.386	0.265	0.561	32	822	372	3875	NA	NA	NA	NA	NA	NA	NA	NA	NA	NA	NA	NA	NA	NA	NA	NA	NA	NA	NA	NA
XXY	187	Cancer of other male genital organs	neoplasms	0.75	0.403	6.26E-02	2.116	0.961	4.658	0	NA	9	846	21	4267	0.0105	0.0049	1	0.75	0.403	6.26E-02	2.12	0.961	4.658	9	846	21	4267	NA	NA	NA	NA	NA	NA	NA	NA	NA	NA	NA	NA	NA	NA	NA	NA	NA	NA	NA	NA
XXY	189	Cancer of urinary organs (incl. kidney and bladder)	neoplasms	-0.019	0.186	9.18E-01	1.0	0.7	1.4	1.699782665	1.92E-01	37	1046	188	5234	0.0342	0.0347	2	-0.147	0.21	4.85E-01	0.863	0.572	1.304	28	823	158	4111	0.442	0.4	2.69E-01	1.556	0.673	3.282	9	223	30	1123	NA	NA	NA	NA	NA	NA	NA	NA	NA	NA
XXY	189.1	Cancer of kidney and renal pelvis	neoplasms	-0.56	0.377	1.37E-01	0.571	0.273	1.196	0	NA	8	849	69	4225	0.0093	0.0161	1	-0.56	0.377	1.37E-01	0.571	0.273	1.196	8	849	69	4225	NA	NA	NA	NA	NA	NA	NA	NA	NA	NA	NA	NA	NA	NA	NA	NA	NA	NA	NA	NA
XXY	189.11	Malignant neoplasm of kidney, except pelvis	neoplasms	-0.501	0.378	1.85E-01	0.606	0.289	1.272	0	NA	8	849	65	4228	0.0093	0.0151	1	-0.501	0.378	1.85E-01	0.606	0.289	1.272	8	849	65	4228	NA	NA	NA	NA	NA	NA	NA	NA	NA	NA	NA	NA	NA	NA	NA	NA	NA	NA	NA	NA
XXY	189.2	Cancer of bladder	neoplasms	0.135	0.225	5.47E-01	1.1	0.7	1.8	0.940319911	3.32E-01	26	1060	114	5316	0.0239	0.0210	2	0.025	0.252	9.22E-01	1.03	0.626	1.679	20	834	95	4182	0.565	0.497	2.56E-01	1.759	0.61	4.424	6	226	19	1134	NA	NA	NA	NA	NA	NA	NA	NA	NA	NA
XXY	189.21	Malignant neoplasm of bladder	neoplasms	0.022	0.258	9.31E-01	1.022	0.616	1.696	0	NA	19	838	90	4195	0.0222	0.0210	1	0.022	0.258	9.31E-01	1.02	0.616	1.696	19	838	90	4195	NA	NA	NA	NA	NA	NA	NA	NA	NA	NA	NA	NA	NA	NA	NA	NA	NA	NA	NA	NA
XXY	195	Cancer, suspected or other	neoplasms	-0.004	0.184	9.84E-01	1.0	0.7	1.4	0.034629591	8.52E-01	38	993	196	4911	0.0369	0.0384	2	-0.03	0.232	8.97E-01	0.971	0.616	1.528	23	823	120	4062	NA	NA	NA	NA	NA	NA	NA	NA	NA	NA	0.041	0.304	0.892220237	1.042	0.575	1.889	15	170	76	849
XXY	195.1	Malignant neoplasm, other	neoplasms	0.117	0.218	5.92E-01	1.1	0.7	1.7	0.126990235	7.22E-01	28	1012	131	5004	0.0269	0.0255	2	0.196	0.312	5.30E-01	1.22	0.66	2.245	13	842	55	4155	NA	NA	NA	NA	NA	NA	NA	NA	NA	NA	0.041	0.304	0.892220237	1.042	0.575	1.889	15	170	76	849
XXY	195.3	Malignant neoplasm of head, face, and neck	neoplasms	0.518	0.31	9.52E-02	1.679	0.914	3.085	0	NA	14	844	45	4229	0.0163	0.0105	1	0.518	0.31	9.52E-02	1.68	0.914	3.085	14	844	45	4229	NA	NA	NA	NA	NA	NA	NA	NA	NA	NA	NA	NA	NA	NA	NA	NA	NA	NA	NA	NA
XXY	196	Radiotherapy	neoplasms	0.159	0.311	6.10E-01	1.172	0.637	2.157	0	NA	13	847	56	4237	0.0151	0.0130	1	0.159	0.311	6.10E-01	1.17	0.637	2.157	13	847	56	4237	NA	NA	NA	NA	NA	NA	NA	NA	NA	NA	NA	NA	NA	NA	NA	NA	NA	NA	NA	NA
XXY	197	Chemotherapy	neoplasms	-0.219	0.257	3.95E-01	0.803	0.485	1.33	0	NA	18	835	113	4149	0.0211	0.0265	1	-0.219	0.257	3.95E-01	0.803	0.485	1.33	18	835	113	4149	NA	NA	NA	NA	NA	NA	NA	NA	NA	NA	NA	NA	NA	NA	NA	NA	NA	NA	NA	NA
XXY	198	Secondary malignant neoplasm	neoplasms	0.072	0.17	6.73E-01	1.1	0.8	1.5	1.609491293	2.05E-01	45	988	218	4952	0.0436	0.0422	2	-0.055	0.198	7.79E-01	0.946	0.642	1.394	32	816	173	4072	NA	NA	NA	NA	NA	NA	NA	NA	NA	NA	0.439	0.335	0.191079808	1.551	0.803	2.993	13	172	45	880
XXY	198.1	Secondary malignancy of lymph nodes	neoplasms	0.016	0.278	9.54E-01	1.016	0.59	1.751	0	NA	16	838	81	4186	0.0187	0.0190	1	0.016	0.278	9.54E-01	1.02	0.59	1.751	16	838	81	4186	NA	NA	NA	NA	NA	NA	NA	NA	NA	NA	NA	NA	NA	NA	NA	NA	NA	NA	NA	NA
XXY	198.2	Secondary malignancy of respiratory organs	neoplasms	0.401	0.405	3.23E-01	1.493	0.675	3.303	0	NA	8	848	28	4258	0.0093	0.0065	1	0.401	0.405	3.23E-01	1.49	0.675	3.303	8	848	28	4258	NA	NA	NA	NA	NA	NA	NA	NA	NA	NA	NA	NA	NA	NA	NA	NA	NA	NA	NA	NA
XXY	198.4	Secondary malignant neoplasm of liver	neoplasms	0.255	0.317	4.20E-01	1.3	0.7	2.4	0.009528153	9.22E-01	13	1031	52	5161	0.0125	0.0100	2	0.28	0.402	4.87E-01	1.32	0.602	2.908	8	851	31	4257	NA	NA	NA	NA	NA	NA	NA	NA	NA	NA	0.216	0.515	0.675377612	1.241	0.452	3.407	5	180	21	904
XXY	198.6	Secondary malignancy of bone	neoplasms	0.415	0.274	1.29E-01	1.5	0.9	2.6	0.758070186	3.84E-01	18	1025	65	5156	0.0173	0.0124	2	0.28	0.315	3.75E-01	1.32	0.713	2.453	13	845	51	4245	NA	NA	NA	NA	NA	NA	NA	NA	NA	NA	0.833	0.553	0.131553482	2.301	0.779	6.799	5	180	14	911
XXY	199	Neoplasm of uncertain behavior	neoplasms	0.003	0.158	9.84E-01	1.0	0.7	1.4	0.122384008	7.26E-01	52	995	257	4934	0.0497	0.0495	2	-0.039	0.198	8.45E-01	0.962	0.652	1.419	32	783	163	3875	0.076	0.262	7.71E-01	1.079	0.63	1.769	20	212	94	1059	NA	NA	NA	NA	NA	NA	NA	NA	NA	NA
XXX	199	Neoplasm of uncertain behavior	neoplasms	0.042	0.384	9.14E-01	1.042	0.491	2.212	0	NA	9	148	43	728	0.0573	0.0558	1	NA	NA	NA	NA	NA	NA	NA	NA	NA	NA	0.042	0.384	9.14E-01	1.042	0.462	2.119	9	148	43	728	NA	NA	NA	NA	NA	NA	NA	NA	NA	NA
XXY	200	Myeloproliferative disease	neoplasms	0.55	0.27	4.13E-02	1.734	1.022	2.941	0	NA	19	826	57	4207	0.0225	0.0134	1	0.55	0.27	4.13E-02	1.73	1.022	2.941	19	826	57	4207	NA	NA	NA	NA	NA	NA	NA	NA	NA	NA	NA	NA	NA	NA	NA	NA	NA	NA	NA	NA
XXY	200.1	Polycythemia vera	neoplasms	1.137	0.423	7.15E-03	3.117	1.361	7.135	0	NA	9	848	16	4281	0.0105	0.0037	1	1.137	0.423	7.15E-03	3.12	1.361	7.135	9	848	16	4281	NA	NA	NA	NA	NA	NA	NA	NA	NA	NA	NA	NA	NA	NA	NA	NA	NA	NA	NA	NA
XYY	201	Hodgkin's disease	neoplasms	1.136	0.52	2.90E-02	3.113	1.123	8.631	0	NA	6	741	10	3722	0.0080	0.0027	1	1.136	0.52	2.90E-02	3.11	1.123	8.631	6	741	10	3722	NA	NA	NA	NA	NA	NA	NA	NA	NA	NA	NA	NA	NA	NA	NA	NA	NA	NA	NA	NA
XXY	202	Cancer of other lymphoid, histiocytic tissue	neoplasms	0.444	0.27	9.99E-02	1.6	0.9	2.6	7.355985375	6.68E-03	20	1070	71	5369	0.0183	0.0131	2	-0.215	0.363	5.53E-01	0.806	0.396	1.643	9	849	55	4232	1.257	0.403	1.83E-03	3.515	1.552	7.681	11	221	16	1137	NA	NA	NA	NA	NA	NA	NA	NA	NA	NA
XXY	202.2	Non-Hodgkins lymphoma	neoplasms	0.467	0.27	8.43E-02	1.6	0.9	2.7	6.971063877	8.28E-03	20	1071	69	5376	0.0183	0.0127	2	-0.178	0.364	6.25E-01	0.837	0.41	1.709	9	850	53	4239	1.257	0.403	1.83E-03	3.515	1.552	7.681	11	221	16	1137	NA	NA	NA	NA	NA	NA	NA	NA	NA	NA
XXX	204	Leukemia	neoplasms	1.75	0.631	5.51E-03	5.754	1.672	19.801	0	NA	6	151	5	766	0.0382	0.0065	1	NA	NA	NA	NA	NA	NA	NA	NA	NA	NA	1.75	0.631	5.51E-03	5.754	1.654	20.907	6	151	5	766	NA	NA	NA	NA	NA	NA	NA	NA	NA	NA
XXY	204	Leukemia	neoplasms	-0.025	0.35	9.43E-01	0.975	0.491	1.938	0	NA	10	845	50	4245	0.0117	0.0116	1	-0.025	0.35	9.43E-01	0.975	0.491	1.938	10	845	50	4245	NA	NA	NA	NA	NA	NA	NA	NA	NA	NA	NA	NA	NA	NA	NA	NA	NA	NA	NA	NA
XXY	204.2	Myeloid leukemia	neoplasms	1.612	0.541	2.89E-03	5.014	1.736	14.48	0	NA	7	853	7	4298	0.0081	0.0016	1	1.612	0.541	2.89E-03	5.01	1.736	14.48	7	853	7	4298	NA	NA	NA	NA	NA	NA	NA	NA	NA	NA	NA	NA	NA	NA	NA	NA	NA	NA	NA	NA
XXY	204.21	Myeloid leukemia, acute	neoplasms	1.592	0.586	6.55E-03	4.914	1.56	15.482	0	NA	6	855	6	4303	0.0070	0.0014	1	1.592	0.586	6.55E-03	4.91	1.56	15.482	6	855	6	4303	NA	NA	NA	NA	NA	NA	NA	NA	NA	NA	NA	NA	NA	NA	NA	NA	NA	NA	NA	NA
XXX	208	Benign neoplasm of colon	neoplasms	-0.183	0.256	4.75E-01	0.8	0.5	1.4	1.389096402	4.99E-01	21	312	127	1525	0.0631	0.0769	3	-0.223	0.471	6.36E-01	0.8	0.318	2.015	7	46	42	224	0.164	0.414	6.93E-01	1.178	0.49	2.536	8	149	34	737	-0.554	0.449	0.217645828	0.575	0.238	1.386	6	117	51	564
XXY	208	Benign neoplasm of colon	neoplasms	-0.124	0.082	1.31E-01	0.9	0.8	1.0	2.872090795	2.38E-01	258	902	1419	4409	0.2224	0.2435	3	-0.135	0.089	1.28E-01	0.873	0.734	1.04	229	514	1259	2491	0.301	0.305	3.23E-01	1.351	0.72	2.394	15	217	57	1096	-0.413	0.303	0.172558581	0.662	0.366	1.198	14	171	103	822
XXY	211	Benign neoplasm of other parts of digestive system	neoplasms	0.942	0.24	8.58E-05	2.6	1.6	4.1	0.46201567	7.94E-01	27	1233	56	6264	0.0214	0.0089	3	0.784	0.335	1.93E-02	2.19	1.136	4.223	13	830	31	4211	1.132	0.49	2.08E-02	3.102	1.127	7.942	7	225	12	1141	1.086	0.482	0.024334578	2.963	1.151	7.625	7	178	13	912
XXY	214	Lipoma	neoplasms	-0.643	0.251	1.06E-02	0.526	0.321	0.861	0	NA	18	810	167	3961	0.0217	0.0405	1	-0.643	0.251	1.06E-02	0.526	0.321	0.861	18	810	167	3961	NA	NA	NA	NA	NA	NA	NA	NA	NA	NA	NA	NA	NA	NA	NA	NA	NA	NA	NA	NA
XXY	214.1	Lipoma of skin and subcutaneous tissue	neoplasms	-0.877	0.396	2.67E-02	0.416	0.191	0.904	0	NA	7	834	83	4120	0.0083	0.0197	1	-0.877	0.396	2.67E-02	0.416	0.191	0.904	7	834	83	4120	NA	NA	NA	NA	NA	NA	NA	NA	NA	NA	NA	NA	NA	NA	NA	NA	NA	NA	NA	NA
XXY	215	Other benign neoplasm of connective and other soft tissue	neoplasms	-0.225	0.492	6.48E-01	0.799	0.304	2.096	0	NA	5	227	31	1122	0.0216	0.0269	1	NA	NA	NA	NA	NA	NA	NA	NA	NA	NA	-0.225	0.492	6.48E-01	0.799	0.268	1.923	5	227	31	1122	NA	NA	NA	NA	NA	NA	NA	NA	NA	NA
XXX	215	Other benign neoplasm of connective and other soft tissue	neoplasms	0.048	0.508	9.25E-01	1.049	0.388	2.838	0	NA	5	152	23	748	0.0318	0.0298	1	NA	NA	NA	NA	NA	NA	NA	NA	NA	NA	0.048	0.508	9.25E-01	1.049	0.344	2.629	5	152	23	748	NA	NA	NA	NA	NA	NA	NA	NA	NA	NA
XXX	216	Benign neoplasm of skin	neoplasms	-0.752	0.312	1.59E-02	0.5	0.3	0.9	2.011947225	1.56E-01	13	202	125	909	0.0605	0.1209	2	-0.112	0.548	8.38E-01	0.894	0.305	2.619	5	53	21	242	-1.058	0.379	5.28E-03	0.347	0.152	0.687	8	149	104	667	NA	NA	NA	NA	NA	NA	NA	NA	NA	NA
XXY	216	Benign neoplasm of skin	neoplasms	-0.421	0.144	3.55E-03	0.7	0.5	0.9	0.212895962	6.45E-01	59	946	437	4572	0.0587	0.0872	2	-0.459	0.167	5.83E-03	0.632	0.456	0.876	44	729	337	3519	-0.305	0.289	2.92E-01	0.737	0.403	1.262	15	217	100	1053	NA	NA	NA	NA	NA	NA	NA	NA	NA	NA
XXY	216.1	Screening for malignant neoplasms of the skin	neoplasms	0.205	0.27	4.47E-01	1.228	0.723	2.084	0	NA	18	804	71	4057	0.0219	0.0172	1	0.205	0.27	4.47E-01	1.23	0.723	2.084	18	804	71	4057	NA	NA	NA	NA	NA	NA	NA	NA	NA	NA	NA	NA	NA	NA	NA	NA	NA	NA	NA	NA
XYY	217	Vascular hamartomas and non-neoplastic nevi	neoplasms	-0.911	0.371	1.42E-02	0.402	0.194	0.833	0	NA	8	714	94	3408	0.0111	0.0268	1	-0.911	0.371	1.42E-02	0.402	0.194	0.833	8	714	94	3408	NA	NA	NA	NA	NA	NA	NA	NA	NA	NA	NA	NA	NA	NA	NA	NA	NA	NA	NA	NA
XYY	217.1	Nevus, non-neoplastic	neoplasms	-0.866	0.372	1.99E-02	0.421	0.203	0.872	0	NA	8	715	90	3418	0.0111	0.0257	1	-0.866	0.372	1.99E-02	0.421	0.203	0.872	8	715	90	3418	NA	NA	NA	NA	NA	NA	NA	NA	NA	NA	NA	NA	NA	NA	NA	NA	NA	NA	NA	NA
XXX	218	Benign neoplasm of uterus	neoplasms	-1.129	0.437	9.84E-03	0.323	0.137	0.762	0	NA	6	151	83	688	0.0382	0.1077	1	NA	NA	NA	NA	NA	NA	NA	NA	NA	NA	-1.129	0.437	9.84E-03	0.323	0.123	0.704	6	151	83	688	NA	NA	NA	NA	NA	NA	NA	NA	NA	NA
XXX	218.1	Uterine leiomyoma	neoplasms	-1.129	0.437	9.84E-03	0.323	0.137	0.762	0	NA	6	151	83	688	0.0382	0.1077	1	NA	NA	NA	NA	NA	NA	NA	NA	NA	NA	-1.129	0.437	9.84E-03	0.323	0.123	0.704	6	151	83	688	NA	NA	NA	NA	NA	NA	NA	NA	NA	NA
XXY	222	Benign neoplasm of male genital organs	neoplasms	-0.143	0.412	7.28E-01	0.866	0.387	1.942	0	NA	7	831	42	4185	0.0084	0.0099	1	-0.143	0.412	7.28E-01	0.866	0.386	1.942	7	831	42	4185	NA	NA	NA	NA	NA	NA	NA	NA	NA	NA	NA	NA	NA	NA	NA	NA	NA	NA	NA	NA
XYY	224	Benign neoplasm of eye	neoplasms	-0.583	0.253	2.11E-02	0.558	0.34	0.916	0	NA	18	715	158	3511	0.0246	0.0431	1	-0.583	0.253	2.11E-02	0.558	0.34	0.916	18	715	158	3511	NA	NA	NA	NA	NA	NA	NA	NA	NA	NA	NA	NA	NA	NA	NA	NA	NA	NA	NA	NA
XXY	224	Benign neoplasm of eye	neoplasms	-0.448	0.222	4.34E-02	0.639	0.414	0.987	0	NA	24	830	180	4050	0.0281	0.0426	1	-0.448	0.222	4.34E-02	0.639	0.414	0.987	24	830	180	4050	NA	NA	NA	NA	NA	NA	NA	NA	NA	NA	NA	NA	NA	NA	NA	NA	NA	NA	NA	NA
XYY	224.1	Benign neoplasm of eye, uveal	neoplasms	-0.588	0.26	2.36E-02	0.555	0.334	0.924	0	NA	17	719	150	3527	0.0231	0.0408	1	-0.588	0.26	2.36E-02	0.555	0.334	0.924	17	719	150	3527	NA	NA	NA	NA	NA	NA	NA	NA	NA	NA	NA	NA	NA	NA	NA	NA	NA	NA	NA	NA
XXY	224.1	Benign neoplasm of eye, uveal	neoplasms	-0.39	0.222	7.92E-02	0.677	0.438	1.047	0	NA	24	830	171	4073	0.0281	0.0403	1	-0.39	0.222	7.92E-02	0.677	0.438	1.047	24	830	171	4073	NA	NA	NA	NA	NA	NA	NA	NA	NA	NA	NA	NA	NA	NA	NA	NA	NA	NA	NA	NA
XXY	225	Benign neoplasm of brain and other parts of nervous system	neoplasms	-0.05	0.492	9.19E-01	0.951	0.362	2.496	0	NA	5	852	26	4267	0.0058	0.0061	1	-0.05	0.492	9.19E-01	0.951	0.362	2.496	5	852	26	4267	NA	NA	NA	NA	NA	NA	NA	NA	NA	NA	NA	NA	NA	NA	NA	NA	NA	NA	NA	NA
XXY	225.1	Benign neoplasm of brain, cranial nerves, meninges	neoplasms	-0.005	0.494	9.91E-01	0.995	0.378	2.619	0	NA	5	854	25	4270	0.0058	0.0058	1	-0.005	0.494	9.91E-01	0.995	0.378	2.619	5	854	25	4270	NA	NA	NA	NA	NA	NA	NA	NA	NA	NA	NA	NA	NA	NA	NA	NA	NA	NA	NA	NA
XXY	227	Benign neoplasm of other endocrine glands and related structures	neoplasms	0.466	0.282	9.82E-02	1.594	0.917	2.77	0	NA	17	830	54	4222	0.0201	0.0126	1	0.466	0.282	9.82E-02	1.59	0.917	2.77	17	830	54	4222	NA	NA	NA	NA	NA	NA	NA	NA	NA	NA	NA	NA	NA	NA	NA	NA	NA	NA	NA	NA
XXY	227.1	Benign neoplasm of adrenal gland	neoplasms	0.699	0.36	5.21E-02	2.012	0.994	4.075	0	NA	11	840	28	4260	0.0129	0.0065	1	0.699	0.36	5.21E-02	2.01	0.994	4.075	11	840	28	4260	NA	NA	NA	NA	NA	NA	NA	NA	NA	NA	NA	NA	NA	NA	NA	NA	NA	NA	NA	NA
XXY	227.3	Benign neoplasm of pituitary gland and craniopharyngeal duct (pouch)	neoplasms	-0.02	0.493	9.67E-01	0.98	0.373	2.577	0	NA	5	855	25	4278	0.0058	0.0058	1	-0.02	0.493	9.67E-01	0.98	0.373	2.577	5	855	25	4278	NA	NA	NA	NA	NA	NA	NA	NA	NA	NA	NA	NA	NA	NA	NA	NA	NA	NA	NA	NA
XXY	228	Hemangioma and lymphangioma, any site	neoplasms	-0.086	0.318	7.87E-01	0.918	0.492	1.712	0	NA	12	831	64	4073	0.0142	0.0155	1	-0.086	0.318	7.87E-01	0.918	0.492	1.712	12	831	64	4073	NA	NA	NA	NA	NA	NA	NA	NA	NA	NA	NA	NA	NA	NA	NA	NA	NA	NA	NA	NA
XXY	228.1	Hemangioma of skin and subcutaneous tissue	neoplasms	-0.32	0.441	4.68E-01	0.726	0.306	1.723	0	NA	6	842	40	4147	0.0071	0.0096	1	-0.32	0.441	4.68E-01	0.726	0.306	1.723	6	842	40	4147	NA	NA	NA	NA	NA	NA	NA	NA	NA	NA	NA	NA	NA	NA	NA	NA	NA	NA	NA	NA
XXY	240	Simple and unspecified goiter	endocrine/metabolic	0.736	0.46	1.09E-01	2.087	0.848	5.138	0	NA	7	848	16	4277	0.0082	0.0037	1	0.736	0.46	1.09E-01	2.09	0.848	5.138	7	848	16	4277	NA	NA	NA	NA	NA	NA	NA	NA	NA	NA	NA	NA	NA	NA	NA	NA	NA	NA	NA	NA
XXX	241	Nontoxic nodular goiter	endocrine/metabolic	0.253	0.324	4.35E-01	1.3	0.7	2.4	1.627545948	2.02E-01	14	200	61	1006	0.0654	0.0572	2	0.614	0.43	1.54E-01	1.85	0.795	4.297	9	48	30	266	-0.221	0.493	6.54E-01	0.802	0.269	1.938	5	152	31	740	NA	NA	NA	NA	NA	NA	NA	NA	NA	NA
XXY	241	Nontoxic nodular goiter	endocrine/metabolic	0.625	0.173	2.97E-04	1.9	1.3	2.6	0.609742458	4.35E-01	49	1035	133	5284	0.0452	0.0246	2	0.579	0.183	1.54E-03	1.78	1.247	2.551	43	809	122	4142	1.017	0.531	5.54E-02	2.765	0.912	7.624	6	226	11	1142	NA	NA	NA	NA	NA	NA	NA	NA	NA	NA
XXY	241.1	Nontoxic uninodular goiter	endocrine/metabolic	0.603	0.2	2.56E-03	1.827	1.235	2.704	0	NA	36	818	98	4167	0.0422	0.0230	1	0.603	0.2	2.56E-03	1.83	1.235	2.704	36	818	98	4167	NA	NA	NA	NA	NA	NA	NA	NA	NA	NA	NA	NA	NA	NA	NA	NA	NA	NA	NA	NA
XXX	241.1	Nontoxic uninodular goiter	endocrine/metabolic	0.691	0.514	1.78E-01	1.996	0.729	5.464	0	NA	6	51	19	277	0.1053	0.0642	1	0.691	0.514	1.78E-01	2	0.729	5.465	6	51	19	277	NA	NA	NA	NA	NA	NA	NA	NA	NA	NA	NA	NA	NA	NA	NA	NA	NA	NA	NA	NA
XXY	241.2	Nontoxic multinodular goiter	endocrine/metabolic	0.724	0.284	1.08E-02	2.062	1.182	3.598	0	NA	18	834	44	4243	0.0211	0.0103	1	0.724	0.284	1.08E-02	2.06	1.182	3.598	18	834	44	4243	NA	NA	NA	NA	NA	NA	NA	NA	NA	NA	NA	NA	NA	NA	NA	NA	NA	NA	NA	NA
XYY	242	Thyrotoxicosis with or without goiter	endocrine/metabolic	0.889	0.282	1.63E-03	2.432	1.399	4.227	0	NA	19	720	41	3666	0.0257	0.0111	1	0.889	0.282	1.63E-03	2.43	1.399	4.227	19	720	41	3666	NA	NA	NA	NA	NA	NA	NA	NA	NA	NA	NA	NA	NA	NA	NA	NA	NA	NA	NA	NA
XXX	242	Thyrotoxicosis with or without goiter	endocrine/metabolic	0.49	0.482	3.10E-01	1.633	0.634	4.203	0	NA	6	151	19	752	0.0382	0.0246	1	NA	NA	NA	NA	NA	NA	NA	NA	NA	NA	0.49	0.482	3.10E-01	1.633	0.581	3.986	6	151	19	752	NA	NA	NA	NA	NA	NA	NA	NA	NA	NA
XXY	242	Thyrotoxicosis with or without goiter	endocrine/metabolic	0.147	0.338	6.64E-01	1.158	0.597	2.245	0	NA	11	837	48	4230	0.0130	0.0112	1	0.147	0.338	6.64E-01	1.16	0.597	2.245	11	837	48	4230	NA	NA	NA	NA	NA	NA	NA	NA	NA	NA	NA	NA	NA	NA	NA	NA	NA	NA	NA	NA
XXX	244	Hypothyroidism	endocrine/metabolic	-0.366	0.206	7.66E-02	0.7	0.5	1.0	0.649845588	7.23E-01	32	304	225	1454	0.0952	0.1340	3	-0.398	0.373	2.86E-01	0.671	0.323	1.395	11	45	76	217	-0.219	0.297	4.61E-01	0.803	0.433	1.4	15	142	93	678	-0.649	0.448	0.147137437	0.523	0.217	1.257	6	117	56	559
XXY	244	Hypothyroidism	endocrine/metabolic	-0.11	0.115	3.41E-01	0.9	0.7	1.1	5.105745068	7.79E-02	100	1151	560	5726	0.0799	0.0891	3	-0.215	0.126	8.84E-02	0.807	0.63	1.033	83	751	500	3708	0.615	0.35	7.85E-02	1.85	0.897	3.576	12	220	34	1119	0.057	0.503	0.90925685	1.059	0.395	2.839	5	180	26	899
XYY	244	Hypothyroidism	endocrine/metabolic	-0.323	0.135	1.70E-02	0.7	0.6	0.9	0.004885923	9.44E-01	70	857	463	4148	0.0755	0.1004	2	-0.326	0.142	2.16E-02	0.722	0.547	0.953	64	668	425	3224	-0.293	0.451	5.16E-01	0.746	0.278	1.678	6	189	38	924	NA	NA	NA	NA	NA	NA	NA	NA	NA	NA
XXY	244.1	Secondary hypothyroidism	endocrine/metabolic	0.272	0.379	4.73E-01	1.312	0.625	2.756	0	NA	9	849	34	4262	0.0105	0.0079	1	0.272	0.379	4.73E-01	1.31	0.625	2.756	9	849	34	4262	NA	NA	NA	NA	NA	NA	NA	NA	NA	NA	NA	NA	NA	NA	NA	NA	NA	NA	NA	NA
XXY	244.2	Acquired hypothyroidism	endocrine/metabolic	-0.465	0.437	2.87E-01	0.628	0.267	1.478	0	NA	6	850	47	4223	0.0070	0.0110	1	-0.465	0.437	2.87E-01	0.628	0.267	1.478	6	850	47	4223	NA	NA	NA	NA	NA	NA	NA	NA	NA	NA	NA	NA	NA	NA	NA	NA	NA	NA	NA	NA
XXX	244.4	Hypothyroidism NOS	endocrine/metabolic	-0.402	0.222	7.09E-02	0.7	0.4	1.0	0.653873743	7.21E-01	27	309	197	1480	0.0804	0.1175	3	-0.465	0.386	2.29E-01	0.628	0.295	1.34	10	46	72	219	-0.207	0.342	5.44E-01	0.813	0.395	1.53	11	146	69	702	-0.649	0.448	0.147137437	0.523	0.217	1.257	6	117	56	559
XXY	244.4	Hypothyroidism NOS	endocrine/metabolic	-0.189	0.123	1.26E-01	0.8	0.7	1.1	3.421222101	6.44E-02	86	981	514	4850	0.0806	0.0958	2	-0.265	0.13	4.19E-02	0.768	0.595	0.99	77	758	485	3726	0.502	0.394	2.02E-01	1.652	0.723	3.444	9	223	29	1124	NA	NA	NA	NA	NA	NA	NA	NA	NA	NA
XYY	244.4	Hypothyroidism NOS	endocrine/metabolic	-0.275	0.139	4.77E-02	0.8	0.6	1.0	1.742363661	1.87E-01	67	861	426	4184	0.0722	0.0924	2	-0.33	0.145	2.29E-02	0.719	0.541	0.955	61	672	406	3242	0.336	0.484	4.87E-01	1.4	0.494	3.404	6	189	20	942	NA	NA	NA	NA	NA	NA	NA	NA	NA	NA
XXY	245	Thyroiditis	endocrine/metabolic	0.311	0.511	5.43E-01	1.365	0.501	3.715	0	NA	5	852	18	4275	0.0058	0.0042	1	0.311	0.511	5.43E-01	1.36	0.501	3.715	5	852	18	4275	NA	NA	NA	NA	NA	NA	NA	NA	NA	NA	NA	NA	NA	NA	NA	NA	NA	NA	NA	NA
XXY	246	Other disorders of thyroid	endocrine/metabolic	0.44	0.436	3.14E-01	1.552	0.66	3.65	0	NA	7	839	23	4231	0.0083	0.0054	1	0.44	0.436	3.14E-01	1.55	0.66	3.65	7	839	23	4231	NA	NA	NA	NA	NA	NA	NA	NA	NA	NA	NA	NA	NA	NA	NA	NA	NA	NA	NA	NA
XXY	246.7	Abnormal results of function study of thyroid	endocrine/metabolic	0.3	0.379	4.28E-01	1.35	0.642	2.837	0	NA	9	837	34	4207	0.0106	0.0080	1	0.3	0.379	4.28E-01	1.35	0.642	2.837	9	837	34	4207	NA	NA	NA	NA	NA	NA	NA	NA	NA	NA	NA	NA	NA	NA	NA	NA	NA	NA	NA	NA
XXY	249	Secondary diabetes mellitus	endocrine/metabolic	0.471	0.239	4.85E-02	1.602	1.003	2.557	0	NA	24	801	75	4117	0.0291	0.0179	1	0.471	0.239	4.85E-02	1.6	1.003	2.557	24	801	75	4117	NA	NA	NA	NA	NA	NA	NA	NA	NA	NA	NA	NA	NA	NA	NA	NA	NA	NA	NA	NA
XXX	250	Diabetes mellitus	endocrine/metabolic	0.885	0.156	1.38E-08	2.4	1.8	3.3	1.615928146	4.46E-01	82	255	214	1463	0.2433	0.1276	3	0.516	0.34	1.29E-01	1.68	0.86	3.263	17	40	61	230	1.023	0.209	9.36E-07	2.782	1.842	4.179	49	108	114	657	0.887	0.324	0.006257299	2.427	1.285	4.583	16	107	39	576
XXY	250	Diabetes mellitus	endocrine/metabolic	0.572	0.067	2.06E-17	1.8	1.6	2.0	3.949204045	1.39E-01	536	713	1941	4246	0.4291	0.3137	3	0.522	0.079	3.94E-11	1.68	1.443	1.967	421	411	1599	2510	0.545	0.165	9.30E-04	1.725	1.244	2.375	70	162	235	918	0.962	0.208	3.67E-06	2.616	1.741	3.93	45	140	107	818
XYY	250	Diabetes mellitus	endocrine/metabolic	0.846	0.073	6.07E-31	2.3	2.0	2.7	5.695181645	5.80E-02	507	563	1623	3725	0.4738	0.3035	3	0.739	0.086	9.83E-18	2.09	1.768	2.478	392	317	1368	2188	1.161	0.183	2.00E-10	3.195	2.23	4.566	70	125	155	807	1.075	0.213	4.48E-07	2.93	1.93	4.448	45	121	100	730
XXY	250.1	Type 1 diabetes	endocrine/metabolic	0.492	0.134	2.55E-04	1.6	1.3	2.1	1.395370132	4.98E-01	79	1149	256	5961	0.0643	0.0412	3	0.523	0.151	5.26E-04	1.69	1.255	2.267	63	748	200	3939	0.168	0.351	6.33E-01	1.183	0.566	2.27	11	221	45	1108	0.887	0.559	0.11225522	2.428	0.812	7.256	5	180	11	914
XYY	250.1	Type 1 diabetes	endocrine/metabolic	0.771	0.14	3.77E-08	2.2	1.6	2.8	3.675579326	1.59E-01	79	976	199	5172	0.0749	0.0371	3	0.65	0.156	3.15E-05	1.91	1.41	2.6	61	633	171	3408	1.128	0.379	2.96E-03	3.088	1.428	6.413	12	183	20	942	1.64	0.588	0.00526845	5.156	1.629	16.321	6	160	8	822
XXY	250.13	Type 1 diabetes with ophthalmic manifestations	endocrine/metabolic	0.11	0.419	7.93E-01	1.116	0.491	2.538	0	NA	7	839	33	4232	0.0083	0.0077	1	0.11	0.419	7.93E-01	1.12	0.491	2.538	7	839	33	4232	NA	NA	NA	NA	NA	NA	NA	NA	NA	NA	NA	NA	NA	NA	NA	NA	NA	NA	NA	NA
XXY	250.14	Type 1 diabetes with neurological manifestations	endocrine/metabolic	0.665	0.281	1.78E-02	1.945	1.122	3.372	0	NA	18	831	48	4223	0.0212	0.0112	1	0.665	0.281	1.78E-02	1.95	1.122	3.372	18	831	48	4223	NA	NA	NA	NA	NA	NA	NA	NA	NA	NA	NA	NA	NA	NA	NA	NA	NA	NA	NA	NA
XYY	250.14	Type 1 diabetes with neurological manifestations	endocrine/metabolic	0.672	0.307	2.87E-02	1.959	1.072	3.578	0	NA	15	720	39	3664	0.0204	0.0105	1	0.672	0.307	2.87E-02	1.96	1.072	3.578	15	720	39	3664	NA	NA	NA	NA	NA	NA	NA	NA	NA	NA	NA	NA	NA	NA	NA	NA	NA	NA	NA	NA
XXX	250.2	Type 2 diabetes	endocrine/metabolic	1.025	0.162	2.61E-10	2.8	2.0	3.8	3.780684428	1.51E-01	81	256	194	1484	0.2404	0.1156	3	0.519	0.34	1.27E-01	1.68	0.863	3.273	17	40	61	231	1.295	0.224	7.09E-09	3.65	2.35	5.658	48	109	95	676	0.915	0.326	0.004966157	2.497	1.319	4.729	16	107	38	577
XXY	250.2	Type 2 diabetes	endocrine/metabolic	0.59	0.068	3.15E-18	1.8	1.6	2.1	4.645566235	9.80E-02	531	717	1916	4291	0.4255	0.3087	3	0.528	0.079	2.38E-11	1.69	1.452	1.978	419	412	1596	2533	0.6	0.17	3.99E-04	1.823	1.302	2.534	67	165	217	936	1.009	0.209	1.41E-06	2.744	1.821	4.135	45	140	103	822
XYY	250.2	Type 2 diabetes	endocrine/metabolic	0.861	0.074	1.23E-31	2.4	2.0	2.7	7.891201462	1.93E-02	504	568	1605	3759	0.4701	0.2992	3	0.739	0.086	7.81E-18	2.09	1.77	2.479	392	319	1367	2205	1.276	0.189	1.41E-11	3.583	2.472	5.189	68	127	141	821	1.082	0.216	5.19E-07	2.951	1.934	4.502	44	122	97	733
XXY	250.21	Type 2 diabetes with ketoacidosis	endocrine/metabolic	0.386	0.511	4.51E-01	1.471	0.54	4.005	0	NA	5	851	18	4273	0.0058	0.0042	1	0.386	0.511	4.51E-01	1.47	0.54	4.005	5	851	18	4273	NA	NA	NA	NA	NA	NA	NA	NA	NA	NA	NA	NA	NA	NA	NA	NA	NA	NA	NA	NA
XXY	250.22	Type 2 diabetes with renal manifestations	endocrine/metabolic	0.601	0.126	1.70E-06	1.8	1.4	2.3	1.633238872	2.01E-01	97	960	286	5042	0.0918	0.0537	2	0.554	0.131	2.30E-05	1.74	1.347	2.249	88	737	272	3903	1.149	0.447	1.01E-02	3.156	1.265	7.472	9	223	14	1139	NA	NA	NA	NA	NA	NA	NA	NA	NA	NA
XYY	250.22	Type 2 diabetes with renal manifestations	endocrine/metabolic	0.862	0.125	4.90E-12	2.4	1.9	3.0	0.258880306	6.11E-01	106	795	253	4338	0.1176	0.0551	2	0.842	0.131	1.23E-10	2.32	1.796	2.999	96	610	236	3393	1.063	0.415	1.04E-02	2.895	1.24	6.423	10	185	17	945	NA	NA	NA	NA	NA	NA	NA	NA	NA	NA
XXY	250.23	Type 2 diabetes with ophthalmic manifestations	endocrine/metabolic	0.426	0.127	7.74E-04	1.5	1.2	2.0	12.90582066	1.58E-03	93	1140	323	5834	0.0754	0.0525	3	0.263	0.135	5.12E-02	1.3	0.999	1.695	77	739	306	3773	1.441	0.443	1.13E-03	4.224	1.734	10.067	10	222	12	1141	2.076	0.663	0.001734774	7.976	2.175	29.246	6	179	5	920
XYY	250.23	Type 2 diabetes with ophthalmic manifestations	endocrine/metabolic	0.528	0.131	5.65E-05	1.7	1.3	2.2	2.034518492	1.54E-01	88	797	283	4213	0.0994	0.0629	2	0.477	0.136	4.45E-04	1.61	1.235	2.104	81	609	272	3262	1.216	0.5	1.50E-02	3.375	1.207	8.865	7	188	11	951	NA	NA	NA	NA	NA	NA	NA	NA	NA	NA
XXY	250.24	Type 2 diabetes with neurological manifestations	endocrine/metabolic	0.666	0.092	3.79E-13	1.9	1.6	2.3	0.008722405	9.26E-01	213	834	648	4640	0.2034	0.1225	2	0.668	0.093	7.43E-13	1.95	1.624	2.34	208	607	634	3501	0.617	0.535	2.49E-01	1.853	0.586	5.003	5	227	14	1139	NA	NA	NA	NA	NA	NA	NA	NA	NA	NA
XYY	250.24	Type 2 diabetes with neurological manifestations	endocrine/metabolic	0.959	0.095	9.17E-24	2.6	2.2	3.1	0.954840114	3.28E-01	220	677	545	4006	0.2453	0.1198	2	0.944	0.097	1.63E-22	2.57	2.126	3.105	214	488	538	3051	1.531	0.593	9.86E-03	4.622	1.4	15.125	6	189	7	955	NA	NA	NA	NA	NA	NA	NA	NA	NA	NA
XXX	250.24	Type 2 diabetes with neurological manifestations	endocrine/metabolic	0.53	0.565	3.48E-01	1.7	0.561	5.147	0	NA	5	51	18	282	0.0893	0.0600	1	0.53	0.565	3.48E-01	1.7	0.561	5.148	5	51	18	282	NA	NA	NA	NA	NA	NA	NA	NA	NA	NA	NA	NA	NA	NA	NA	NA	NA	NA	NA	NA
XXY	250.25	Diabetes type 2 with peripheral circulatory disorders	endocrine/metabolic	1.088	0.179	1.15E-09	3.0	2.1	4.2	0.022028154	8.82E-01	52	999	95	5277	0.0495	0.0177	2	1.08	0.188	8.87E-09	2.94	2.038	4.255	47	772	87	4132	1.171	0.585	4.53E-02	3.226	0.951	9.991	5	227	8	1145	NA	NA	NA	NA	NA	NA	NA	NA	NA	NA
XYY	250.25	Diabetes type 2 with peripheral circulatory disorders	endocrine/metabolic	1.316	0.175	4.85E-14	3.7	2.6	5.3	1.924866345	1.65E-01	61	849	90	4531	0.0670	0.0195	2	1.229	0.186	3.74E-11	3.42	2.374	4.918	51	664	83	3576	1.986	0.513	1.09E-04	7.287	2.689	20.831	10	185	7	955	NA	NA	NA	NA	NA	NA	NA	NA	NA	NA
XYY	250.3	Insulin pump user	endocrine/metabolic	0.685	0.175	9.26E-05	1.983	1.407	2.796	0	NA	48	666	128	3529	0.0672	0.0350	1	0.685	0.175	9.26E-05	1.98	1.407	2.796	48	666	128	3529	NA	NA	NA	NA	NA	NA	NA	NA	NA	NA	NA	NA	NA	NA	NA	NA	NA	NA	NA	NA
XXY	250.3	Insulin pump user	endocrine/metabolic	0.163	0.198	4.10E-01	1.177	0.799	1.735	0	NA	33	802	144	4067	0.0395	0.0342	1	0.163	0.198	4.10E-01	1.18	0.799	1.735	33	802	144	4067	NA	NA	NA	NA	NA	NA	NA	NA	NA	NA	NA	NA	NA	NA	NA	NA	NA	NA	NA	NA
XYY	250.4	Abnormal glucose	endocrine/metabolic	0.351	0.103	6.51E-04	1.421	1.161	1.738	0	NA	154	510	592	2771	0.2319	0.1760	1	0.351	0.103	6.51E-04	1.42	1.161	1.738	154	510	592	2771	NA	NA	NA	NA	NA	NA	NA	NA	NA	NA	NA	NA	NA	NA	NA	NA	NA	NA	NA	NA
XXY	250.4	Abnormal glucose	endocrine/metabolic	0.317	0.098	1.20E-03	1.373	1.133	1.662	0	NA	169	582	679	3165	0.2250	0.1766	1	0.317	0.098	1.20E-03	1.37	1.133	1.662	169	582	679	3165	NA	NA	NA	NA	NA	NA	NA	NA	NA	NA	NA	NA	NA	NA	NA	NA	NA	NA	NA	NA
XXX	250.4	Abnormal glucose	endocrine/metabolic	0.066	0.419	8.74E-01	1.069	0.47	2.431	0	NA	9	44	40	230	0.1698	0.1481	1	0.066	0.419	8.74E-01	1.07	0.47	2.431	9	44	40	230	NA	NA	NA	NA	NA	NA	NA	NA	NA	NA	NA	NA	NA	NA	NA	NA	NA	NA	NA	NA
XXY	250.41	Impaired fasting glucose	endocrine/metabolic	-0.052	0.132	6.96E-01	0.95	0.733	1.23	0	NA	76	717	408	3675	0.0958	0.0999	1	-0.052	0.132	6.96E-01	0.95	0.733	1.23	76	717	408	3675	NA	NA	NA	NA	NA	NA	NA	NA	NA	NA	NA	NA	NA	NA	NA	NA	NA	NA	NA	NA
XXX	250.41	Impaired fasting glucose	endocrine/metabolic	0.025	0.543	9.64E-01	1.025	0.354	2.969	0	NA	5	54	22	263	0.0847	0.0772	1	0.025	0.543	9.64E-01	1.02	0.354	2.969	5	54	22	263	NA	NA	NA	NA	NA	NA	NA	NA	NA	NA	NA	NA	NA	NA	NA	NA	NA	NA	NA	NA
XYY	250.42	Other abnormal glucose	endocrine/metabolic	0.525	0.129	4.87E-05	1.691	1.312	2.178	0	NA	90	573	295	3138	0.1357	0.0859	1	0.525	0.129	4.87E-05	1.69	1.312	2.178	90	573	295	3138	NA	NA	NA	NA	NA	NA	NA	NA	NA	NA	NA	NA	NA	NA	NA	NA	NA	NA	NA	NA
XXY	250.42	Other abnormal glucose	endocrine/metabolic	0.413	0.126	1.06E-03	1.512	1.18	1.936	0	NA	91	676	329	3610	0.1186	0.0835	1	0.413	0.126	1.06E-03	1.51	1.18	1.936	91	676	329	3610	NA	NA	NA	NA	NA	NA	NA	NA	NA	NA	NA	NA	NA	NA	NA	NA	NA	NA	NA	NA
XYY	250.6	Polyneuropathy in diabetes	endocrine/metabolic	0.995	0.142	2.72E-12	2.704	2.046	3.574	0	NA	83	628	170	3457	0.1167	0.0469	1	0.995	0.142	2.72E-12	2.7	2.046	3.574	83	628	170	3457	NA	NA	NA	NA	NA	NA	NA	NA	NA	NA	NA	NA	NA	NA	NA	NA	NA	NA	NA	NA
XXY	250.6	Polyneuropathy in diabetes	endocrine/metabolic	0.594	0.144	3.80E-05	1.811	1.365	2.402	0	NA	71	755	209	3972	0.0860	0.0500	1	0.594	0.144	3.80E-05	1.81	1.365	2.402	71	755	209	3972	NA	NA	NA	NA	NA	NA	NA	NA	NA	NA	NA	NA	NA	NA	NA	NA	NA	NA	NA	NA
XXY	250.7	Diabetic retinopathy	endocrine/metabolic	0.369	0.122	2.56E-03	1.4	1.1	1.8	8.36307283	1.53E-02	97	1137	358	5822	0.0786	0.0579	3	0.237	0.133	7.53E-02	1.27	0.976	1.645	79	738	325	3777	0.83	0.357	2.00E-02	2.293	1.1	4.513	12	220	27	1126	1.859	0.624	0.002881899	6.419	1.89	21.806	6	179	6	919
XYY	250.7	Diabetic retinopathy	endocrine/metabolic	0.53	0.126	2.43E-05	1.7	1.3	2.2	0.774183647	3.79E-01	96	794	306	4212	0.1079	0.0677	2	0.493	0.132	1.97E-04	1.64	1.263	2.122	86	609	284	3272	0.86	0.395	2.96E-02	2.362	1.044	4.999	10	185	22	940	NA	NA	NA	NA	NA	NA	NA	NA	NA	NA
XYY	251	Other disorders of pancreatic internal secretion	endocrine/metabolic	1.616	0.59	6.12E-03	5.033	1.585	15.983	0	NA	6	189	6	956	0.0308	0.0062	1	NA	NA	NA	NA	NA	NA	NA	NA	NA	NA	1.616	0.59	6.12E-03	5.033	1.54	16.459	6	189	6	956	NA	NA	NA	NA	NA	NA	NA	NA	NA	NA
XXY	251.1	Hypoglycemia	endocrine/metabolic	0.407	0.243	9.44E-02	1.5	0.9	2.4	1.788145431	1.81E-01	23	990	80	5057	0.0227	0.0156	2	0.26	0.267	3.32E-01	1.3	0.768	2.189	18	810	72	4140	NA	NA	NA	NA	NA	NA	NA	NA	NA	NA	1.125	0.589	0.056281933	3.08	0.97	9.774	5	180	8	917
XYY	251.1	Hypoglycemia	endocrine/metabolic	0.588	0.259	2.31E-02	1.8	1.1	3.0	8.762396398	1.25E-02	23	1052	71	5367	0.0214	0.0131	3	0.09	0.309	7.70E-01	1.09	0.597	2.004	13	701	61	3585	1.638	0.648	1.14E-02	5.145	1.392	19.029	5	190	5	957	1.891	0.693	0.006365574	6.626	1.703	25.776	5	161	5	825
XXY	252	Disorders of parathyroid gland	endocrine/metabolic	0.901	0.27	8.59E-04	2.462	1.449	4.183	0	NA	21	832	43	4232	0.0246	0.0101	1	0.901	0.27	8.59E-04	2.46	1.449	4.183	21	832	43	4232	NA	NA	NA	NA	NA	NA	NA	NA	NA	NA	NA	NA	NA	NA	NA	NA	NA	NA	NA	NA
XXY	252.1	Hyperparathyroidism	endocrine/metabolic	0.857	0.275	1.80E-03	2.356	1.375	4.035	0	NA	20	833	43	4239	0.0234	0.0100	1	0.857	0.275	1.80E-03	2.36	1.375	4.035	20	833	43	4239	NA	NA	NA	NA	NA	NA	NA	NA	NA	NA	NA	NA	NA	NA	NA	NA	NA	NA	NA	NA
XXY	253	Disorders of the pituitary gland and its hypothalamic control	endocrine/metabolic	1.167	0.188	5.29E-10	3.2	2.2	4.6	2.613936434	1.06E-01	48	1006	83	5323	0.0455	0.0154	2	1.297	0.204	2.21E-10	3.66	2.451	5.462	42	780	63	4190	0.456	0.478	3.40E-01	1.578	0.566	3.814	6	226	20	1133	NA	NA	NA	NA	NA	NA	NA	NA	NA	NA
XXX	253	Disorders of the pituitary gland and its hypothalamic control	endocrine/metabolic	0.872	0.555	1.16E-01	2.391	0.805	7.098	0	NA	5	152	11	760	0.0318	0.0143	1	NA	NA	NA	NA	NA	NA	NA	NA	NA	NA	0.872	0.555	1.16E-01	2.391	0.735	6.816	5	152	11	760	NA	NA	NA	NA	NA	NA	NA	NA	NA	NA
XXY	253.2	Pituitary hypofunction	endocrine/metabolic	0.808	0.539	1.34E-01	2.243	0.779	6.457	0	NA	5	849	12	4291	0.0059	0.0028	1	0.808	0.539	1.34E-01	2.24	0.779	6.457	5	849	12	4291	NA	NA	NA	NA	NA	NA	NA	NA	NA	NA	NA	NA	NA	NA	NA	NA	NA	NA	NA	NA
XXY	253.4	Anterior pituitary disorders	endocrine/metabolic	1.702	0.268	2.10E-10	5.483	3.244	9.268	0	NA	29	807	29	4251	0.0347	0.0068	1	1.702	0.268	2.10E-10	5.48	3.244	9.268	29	807	29	4251	NA	NA	NA	NA	NA	NA	NA	NA	NA	NA	NA	NA	NA	NA	NA	NA	NA	NA	NA	NA
XXY	255	Disorders of adrenal glands	endocrine/metabolic	0.634	0.272	2.00E-02	1.885	1.105	3.216	0	NA	19	826	51	4205	0.0225	0.0120	1	0.634	0.272	2.00E-02	1.89	1.105	3.216	19	826	51	4205	NA	NA	NA	NA	NA	NA	NA	NA	NA	NA	NA	NA	NA	NA	NA	NA	NA	NA	NA	NA
XXY	255.2	Adrenal hypofunction	endocrine/metabolic	0.46	0.472	3.30E-01	1.584	0.628	3.991	0	NA	6	849	19	4279	0.0070	0.0044	1	0.46	0.472	3.30E-01	1.58	0.628	3.991	6	849	19	4279	NA	NA	NA	NA	NA	NA	NA	NA	NA	NA	NA	NA	NA	NA	NA	NA	NA	NA	NA	NA
XXY	255.21	Glucocorticoid deficiency	endocrine/metabolic	0.451	0.516	3.82E-01	1.57	0.571	4.315	0	NA	5	851	16	4282	0.0058	0.0037	1	0.451	0.516	3.82E-01	1.57	0.571	4.315	5	851	16	4282	NA	NA	NA	NA	NA	NA	NA	NA	NA	NA	NA	NA	NA	NA	NA	NA	NA	NA	NA	NA
XXX	256	Ovarian dysfunction	endocrine/metabolic	1.812	0.547	9.32E-04	6.124	2.094	17.906	0	NA	8	149	8	763	0.0510	0.0104	1	NA	NA	NA	NA	NA	NA	NA	NA	NA	NA	1.812	0.547	9.32E-04	6.124	2.086	18.606	8	149	8	763	NA	NA	NA	NA	NA	NA	NA	NA	NA	NA
XXY	257	Testicular dysfunction	endocrine/metabolic	2.147	0.092	6.29E-121	8.6	7.1	10.2	6.644169673	9.95E-03	340	700	310	5055	0.3269	0.0578	2	2.076	0.096	5.82E-104	7.97	6.604	9.617	298	510	295	3917	2.934	0.319	3.61E-20	18.804	10.289	36.212	42	190	15	1138	NA	NA	NA	NA	NA	NA	NA	NA	NA	NA
XXY	257.1	Testicular hypofunction	endocrine/metabolic	2.165	0.093	1.62E-120	8.7	7.3	10.5	7.159688763	7.46E-03	335	707	297	5089	0.3215	0.0551	2	2.092	0.097	1.17E-103	8.1	6.7	9.789	293	517	283	3950	3.002	0.326	3.57E-20	20.135	10.886	39.471	42	190	14	1139	NA	NA	NA	NA	NA	NA	NA	NA	NA	NA
XXY	259	Other endocrine disorders	endocrine/metabolic	1.171	0.407	4.03E-03	3.225	1.452	7.165	0	NA	10	836	16	4261	0.0118	0.0037	1	1.171	0.407	4.03E-03	3.23	1.452	7.165	10	836	16	4261	NA	NA	NA	NA	NA	NA	NA	NA	NA	NA	NA	NA	NA	NA	NA	NA	NA	NA	NA	NA
XXY	259.3	Delay in sexual development and puberty NEC	endocrine/metabolic	2.845	0.333	1.38E-17	17.202	8.951	33.057	0	NA	39	814	12	4286	0.0457	0.0028	1	2.845	0.333	1.39E-17	17.2	8.951	33.057	39	814	12	4286	NA	NA	NA	NA	NA	NA	NA	NA	NA	NA	NA	NA	NA	NA	NA	NA	NA	NA	NA	NA
XXY	260	Protein-calorie malnutrition	endocrine/metabolic	0.702	0.176	6.43E-05	2.018	1.43	2.847	0	NA	48	773	125	4027	0.0585	0.0301	1	0.702	0.176	6.43E-05	2.02	1.43	2.847	48	773	125	4027	NA	NA	NA	NA	NA	NA	NA	NA	NA	NA	NA	NA	NA	NA	NA	NA	NA	NA	NA	NA
XXY	260.2	severe protein-calorie malnutrition	endocrine/metabolic	0.962	0.377	1.06E-02	2.617	1.251	5.477	0	NA	11	839	21	4243	0.0129	0.0049	1	0.962	0.377	1.07E-02	2.62	1.251	5.477	11	839	21	4243	NA	NA	NA	NA	NA	NA	NA	NA	NA	NA	NA	NA	NA	NA	NA	NA	NA	NA	NA	NA
XXY	260.3	Adult failure to thrive	endocrine/metabolic	0.401	0.347	2.47E-01	1.494	0.757	2.946	0	NA	11	831	38	4239	0.0131	0.0089	1	0.401	0.347	2.47E-01	1.49	0.757	2.946	11	831	38	4239	NA	NA	NA	NA	NA	NA	NA	NA	NA	NA	NA	NA	NA	NA	NA	NA	NA	NA	NA	NA
XXY	260.6	Anorexia	endocrine/metabolic	0.542	0.475	2.54E-01	1.719	0.678	4.358	0	NA	6	841	18	4218	0.0071	0.0042	1	0.542	0.475	2.54E-01	1.72	0.678	4.358	6	841	18	4218	NA	NA	NA	NA	NA	NA	NA	NA	NA	NA	NA	NA	NA	NA	NA	NA	NA	NA	NA	NA
XXX	261	Vitamin deficiency	endocrine/metabolic	0.749	0.277	6.80E-03	2.1	1.2	3.6	0.381758083	5.37E-01	31	144	104	779	0.1771	0.1178	2	0.655	0.316	3.82E-02	1.92	1.036	3.575	26	26	93	175	NA	NA	NA	NA	NA	NA	NA	NA	NA	NA	1.06	0.574	0.064835852	2.885	0.937	8.885	5	118	11	604
XXY	261	Vitamin deficiency	endocrine/metabolic	0.397	0.089	8.04E-06	1.487	1.249	1.77	0	NA	223	543	846	3052	0.2911	0.2170	1	0.397	0.089	8.04E-06	1.49	1.249	1.77	223	543	846	3052	NA	NA	NA	NA	NA	NA	NA	NA	NA	NA	NA	NA	NA	NA	NA	NA	NA	NA	NA	NA
XXY	261.2	Vitamin B-complex deficiencies	endocrine/metabolic	0.132	0.189	4.87E-01	1.141	0.787	1.652	0	NA	36	799	164	4023	0.0431	0.0392	1	0.132	0.189	4.87E-01	1.14	0.787	1.652	36	799	164	4023	NA	NA	NA	NA	NA	NA	NA	NA	NA	NA	NA	NA	NA	NA	NA	NA	NA	NA	NA	NA
XXY	261.4	Vitamin D deficiency	endocrine/metabolic	0.386	0.093	3.53E-05	1.5	1.2	1.8	0	NA	192	580	724	3214	0.2487	0.1838	1	0.386	0.093	3.53E-05	1.47	1.225	1.766	192	580	724	3214	NA	NA	NA	NA	NA	NA	NA	NA	NA	NA	NA	NA	NA	NA	NA	NA	NA	NA	NA	NA
XXX	261.4	Vitamin D deficiency	endocrine/metabolic	0.694	0.324	3.20E-02	2.002	1.062	3.774	0	NA	24	26	86	183	0.4800	0.3197	1	0.694	0.324	3.20E-02	2	1.062	3.774	24	26	86	183	NA	NA	NA	NA	NA	NA	NA	NA	NA	NA	NA	NA	NA	NA	NA	NA	NA	NA	NA	NA
XXY	262	Mineral deficiency NEC	endocrine/metabolic	0.776	0.457	8.94E-02	2.172	0.888	5.316	0	NA	7	847	16	4256	0.0082	0.0037	1	0.776	0.457	8.94E-02	2.17	0.888	5.316	7	847	16	4256	NA	NA	NA	NA	NA	NA	NA	NA	NA	NA	NA	NA	NA	NA	NA	NA	NA	NA	NA	NA
XYY	269	Proteinuria	endocrine/metabolic	0.799	0.197	4.90E-05	2.223	1.512	3.269	0	NA	39	668	93	3543	0.0552	0.0256	1	0.799	0.197	4.90E-05	2.22	1.512	3.269	39	668	93	3543	NA	NA	NA	NA	NA	NA	NA	NA	NA	NA	NA	NA	NA	NA	NA	NA	NA	NA	NA	NA
XXY	269	Proteinuria	endocrine/metabolic	0.474	0.205	2.04E-02	1.607	1.076	2.399	0	NA	33	794	104	4092	0.0399	0.0248	1	0.474	0.205	2.04E-02	1.61	1.076	2.399	33	794	104	4092	NA	NA	NA	NA	NA	NA	NA	NA	NA	NA	NA	NA	NA	NA	NA	NA	NA	NA	NA	NA
XXY	270	Disorders of protein plasma/amino-acid transport and metabolism	endocrine/metabolic	0.434	0.254	8.75E-02	1.543	0.938	2.539	0	NA	21	817	67	4138	0.0251	0.0159	1	0.434	0.254	8.80E-02	1.54	0.938	2.539	21	817	67	4138	NA	NA	NA	NA	NA	NA	NA	NA	NA	NA	NA	NA	NA	NA	NA	NA	NA	NA	NA	NA
XXY	270.2	Disorders of amino-acid metabolism	endocrine/metabolic	1.293	0.403	1.34E-03	3.644	1.654	8.028	0	NA	11	840	15	4245	0.0129	0.0035	1	1.293	0.403	1.34E-03	3.64	1.654	8.028	11	840	15	4245	NA	NA	NA	NA	NA	NA	NA	NA	NA	NA	NA	NA	NA	NA	NA	NA	NA	NA	NA	NA
XXY	270.3	Disorders of plasma protein metabolism	endocrine/metabolic	0.001	0.351	9.98E-01	1.001	0.503	1.992	0	NA	10	841	48	4206	0.0118	0.0113	1	0.001	0.351	9.98E-01	1	0.503	1.992	10	841	48	4206	NA	NA	NA	NA	NA	NA	NA	NA	NA	NA	NA	NA	NA	NA	NA	NA	NA	NA	NA	NA
XXY	270.32	Paraproteinemia	endocrine/metabolic	-0.099	0.415	8.12E-01	0.906	0.401	2.045	0	NA	7	851	37	4250	0.0082	0.0086	1	-0.099	0.415	8.12E-01	0.906	0.401	2.045	7	851	37	4250	NA	NA	NA	NA	NA	NA	NA	NA	NA	NA	NA	NA	NA	NA	NA	NA	NA	NA	NA	NA
XYY	270.38	Other specified disorders of plasma protein metabolism	endocrine/metabolic	1.507	0.617	1.46E-02	4.513	1.346	15.134	0	NA	5	732	6	3692	0.0068	0.0016	1	1.507	0.617	1.46E-02	4.51	1.346	15.134	5	732	6	3692	NA	NA	NA	NA	NA	NA	NA	NA	NA	NA	NA	NA	NA	NA	NA	NA	NA	NA	NA	NA
XXY	271	Disorders of carbohydrate transport and metabolism	endocrine/metabolic	0.563	0.181	1.89E-03	1.756	1.231	2.504	0	NA	43	777	131	4058	0.0524	0.0313	1	0.563	0.181	1.89E-03	1.76	1.231	2.504	43	777	131	4058	NA	NA	NA	NA	NA	NA	NA	NA	NA	NA	NA	NA	NA	NA	NA	NA	NA	NA	NA	NA
XXY	271.3	Intestinal disaccharidase deficiencies and disaccharide malabsorption	endocrine/metabolic	0.459	0.19	1.56E-02	1.583	1.091	2.297	0	NA	38	781	128	4069	0.0464	0.0305	1	0.459	0.19	1.56E-02	1.58	1.091	2.297	38	781	128	4069	NA	NA	NA	NA	NA	NA	NA	NA	NA	NA	NA	NA	NA	NA	NA	NA	NA	NA	NA	NA
XXX	272	Disorders of lipoid metabolism	endocrine/metabolic	0.249	0.168	1.40E-01	1.3	0.9	1.8	7.482336296	2.37E-02	79	258	340	1327	0.2344	0.2040	3	-0.179	0.341	6.00E-01	0.836	0.428	1.632	34	23	168	113	-0.074	0.277	7.89E-01	0.928	0.528	1.571	20	137	106	665	0.827	0.271	0.002273237	2.285	1.344	3.886	25	98	66	549
XXY	272	Disorders of lipoid metabolism	endocrine/metabolic	0.215	0.081	7.76E-03	1.2	1.1	1.5	1.090650849	5.80E-01	756	472	3572	2556	0.6156	0.5829	3	0.221	0.102	2.92E-02	1.25	1.023	1.523	659	152	3157	893	0.079	0.179	6.57E-01	1.083	0.757	1.527	52	180	243	910	0.357	0.199	0.072428494	1.429	0.968	2.11	45	140	172	753
XXX	272.1	Hyperlipidemia	endocrine/metabolic	0.259	0.168	1.25E-01	1.3	0.9	1.8	7.21426236	2.71E-02	79	258	339	1330	0.2344	0.2031	3	-0.155	0.34	6.48E-01	0.856	0.44	1.667	34	23	168	115	-0.062	0.278	8.23E-01	0.94	0.533	1.592	20	137	105	666	0.827	0.271	0.002273237	2.285	1.344	3.886	25	98	66	549
XXY	272.1	Hyperlipidemia	endocrine/metabolic	0.215	0.081	7.73E-03	1.2	1.1	1.5	0.780561779	6.77E-01	754	474	3562	2566	0.6140	0.5813	3	0.227	0.102	2.56E-02	1.25	1.028	1.531	659	152	3154	896	0.092	0.18	6.09E-01	1.096	0.765	1.55	51	181	236	917	0.325	0.2	0.104626814	1.383	0.935	2.047	44	141	172	753
XXX	272.11	Hypercholesterolemia	endocrine/metabolic	0.348	0.189	6.57E-02	1.4	1.0	2.1	8.585745606	1.37E-02	46	294	180	1490	0.1353	0.1078	3	-0.083	0.502	8.69E-01	0.921	0.344	2.462	6	54	30	254	-0.193	0.3	5.20E-01	0.825	0.444	1.45	16	141	94	677	0.944	0.278	0.00068398	2.57	1.491	4.432	24	99	56	559
XXY	272.11	Hypercholesterolemia	endocrine/metabolic	0.141	0.085	9.80E-02	1.2	1.0	1.4	1.314763872	5.18E-01	212	990	952	5090	0.1764	0.1576	3	0.157	0.106	1.39E-01	1.17	0.95	1.441	133	652	590	3374	-0.04	0.196	8.39E-01	0.961	0.647	1.399	39	193	200	953	0.278	0.206	0.17670086	1.32	0.882	1.976	40	145	162	763
XYY	272.12	Hyperglyceridemia	endocrine/metabolic	0.384	0.173	2.67E-02	1.468	1.045	2.061	0	NA	46	673	159	3421	0.0640	0.0444	1	0.384	0.173	2.67E-02	1.47	1.045	2.061	46	673	159	3421	NA	NA	NA	NA	NA	NA	NA	NA	NA	NA	NA	NA	NA	NA	NA	NA	NA	NA	NA	NA
XXY	272.12	Hyperglyceridemia	endocrine/metabolic	-0.019	0.187	9.18E-01	0.981	0.679	1.416	0	NA	36	791	184	3975	0.0435	0.0442	1	-0.019	0.187	9.18E-01	0.981	0.679	1.416	36	791	184	3975	NA	NA	NA	NA	NA	NA	NA	NA	NA	NA	NA	NA	NA	NA	NA	NA	NA	NA	NA	NA
XXY	272.13	Mixed hyperlipidemia	endocrine/metabolic	0.097	0.091	2.87E-01	1.102	0.922	1.316	0	NA	199	572	953	2996	0.2581	0.2413	1	0.097	0.091	2.87E-01	1.1	0.922	1.316	199	572	953	2996	NA	NA	NA	NA	NA	NA	NA	NA	NA	NA	NA	NA	NA	NA	NA	NA	NA	NA	NA	NA
XXX	272.13	Mixed hyperlipidemia	endocrine/metabolic	-0.505	0.481	2.94E-01	0.604	0.235	1.549	0	NA	6	50	46	243	0.1071	0.1592	1	-0.505	0.481	2.94E-01	0.604	0.235	1.549	6	50	46	243	NA	NA	NA	NA	NA	NA	NA	NA	NA	NA	NA	NA	NA	NA	NA	NA	NA	NA	NA	NA
XXY	272.9	Unspecified disorder of lipoid metabolism	endocrine/metabolic	0.34	0.363	3.49E-01	1.4	0.7	2.9	0.050271252	8.23E-01	10	1073	37	5355	0.0092	0.0069	2	0.422	0.515	4.12E-01	1.52	0.556	4.18	5	846	17	4222	0.259	0.511	6.12E-01	1.296	0.424	3.284	5	227	20	1133	NA	NA	NA	NA	NA	NA	NA	NA	NA	NA
XXY	274	Gout and other crystal arthropathies	endocrine/metabolic	-0.172	0.118	1.44E-01	0.8	0.7	1.1	0.446480989	8.00E-01	94	1153	555	5706	0.0754	0.0886	3	-0.213	0.133	1.09E-01	0.808	0.623	1.048	74	756	451	3732	-0.032	0.296	9.15E-01	0.969	0.524	1.683	15	217	77	1076	0.005	0.5	0.991837633	1.005	0.378	2.676	5	180	27	898
XXX	274	Gout and other crystal arthropathies	endocrine/metabolic	0.944	0.481	4.97E-02	2.57	1.001	6.596	0	NA	7	150	14	757	0.0446	0.0182	1	NA	NA	NA	NA	NA	NA	NA	NA	NA	NA	0.944	0.481	4.97E-02	2.57	0.944	6.414	7	150	14	757	NA	NA	NA	NA	NA	NA	NA	NA	NA	NA
XXY	274.1	Gout	endocrine/metabolic	-0.266	0.126	3.51E-02	0.8	0.6	1.0	0.770599911	3.80E-01	80	985	513	4847	0.0751	0.0957	2	-0.319	0.14	2.26E-02	0.727	0.553	0.956	65	768	436	3771	-0.032	0.296	9.15E-01	0.969	0.524	1.683	15	217	77	1076	NA	NA	NA	NA	NA	NA	NA	NA	NA	NA
XXX	274.1	Gout	endocrine/metabolic	1.02	0.487	3.62E-02	2.773	1.068	7.202	0	NA	7	150	13	758	0.0446	0.0169	1	NA	NA	NA	NA	NA	NA	NA	NA	NA	NA	1.02	0.487	3.62E-02	2.773	1.01	7.029	7	150	13	758	NA	NA	NA	NA	NA	NA	NA	NA	NA	NA
XXY	274.11	Gouty arthropathy	endocrine/metabolic	-0.46	0.323	1.55E-01	0.631	0.335	1.19	0	NA	11	832	87	4133	0.0130	0.0206	1	-0.46	0.323	1.55E-01	0.631	0.335	1.19	11	832	87	4133	NA	NA	NA	NA	NA	NA	NA	NA	NA	NA	NA	NA	NA	NA	NA	NA	NA	NA	NA	NA
XXY	274.2	Crystal arthropathies	endocrine/metabolic	1.072	0.366	3.38E-03	2.922	1.427	5.984	0	NA	12	839	21	4245	0.0141	0.0049	1	1.072	0.366	3.38E-03	2.92	1.427	5.984	12	839	21	4245	NA	NA	NA	NA	NA	NA	NA	NA	NA	NA	NA	NA	NA	NA	NA	NA	NA	NA	NA	NA
XXY	274.21	Chondrocalcinosis	endocrine/metabolic	1.104	0.383	3.96E-03	3.017	1.423	6.394	0	NA	11	845	19	4257	0.0129	0.0044	1	1.104	0.383	3.96E-03	3.02	1.423	6.394	11	845	19	4257	NA	NA	NA	NA	NA	NA	NA	NA	NA	NA	NA	NA	NA	NA	NA	NA	NA	NA	NA	NA
XYY	275	Disorders of mineral metabolism	endocrine/metabolic	0.286	0.144	4.67E-02	1.3	1.0	1.8	1.38050979	2.40E-01	67	803	260	4103	0.0770	0.0596	2	0.236	0.15	1.15E-01	1.27	0.944	1.7	61	643	245	3288	NA	NA	NA	NA	NA	NA	NA	NA	NA	NA	0.858	0.508	0.09090848	2.359	0.872	6.38	6	160	15	815
XXY	275	Disorders of mineral metabolism	endocrine/metabolic	0.228	0.145	1.15E-01	1.256	0.946	1.669	0	NA	65	733	270	3789	0.0815	0.0665	1	0.228	0.145	1.15E-01	1.26	0.946	1.669	65	733	270	3789	NA	NA	NA	NA	NA	NA	NA	NA	NA	NA	NA	NA	NA	NA	NA	NA	NA	NA	NA	NA
XXY	275.1	Disorders of iron metabolism	hematopoietic	0.359	0.379	3.44E-01	1.432	0.681	3.013	0	NA	9	844	33	4248	0.0106	0.0077	1	0.359	0.379	3.44E-01	1.43	0.681	3.013	9	844	33	4248	NA	NA	NA	NA	NA	NA	NA	NA	NA	NA	NA	NA	NA	NA	NA	NA	NA	NA	NA	NA
XXY	275.11	Hereditary hemochromatosis	hematopoietic	0.933	0.552	9.11E-02	2.543	0.861	7.506	0	NA	5	856	10	4294	0.0058	0.0023	1	0.933	0.552	9.11E-02	2.54	0.861	7.507	5	856	10	4294	NA	NA	NA	NA	NA	NA	NA	NA	NA	NA	NA	NA	NA	NA	NA	NA	NA	NA	NA	NA
XYY	275.3	Disorders of magnesium metabolism	endocrine/metabolic	0.414	0.206	4.51E-02	1.512	1.009	2.267	0	NA	32	690	107	3519	0.0443	0.0295	1	0.414	0.206	4.51E-02	1.51	1.009	2.267	32	690	107	3519	NA	NA	NA	NA	NA	NA	NA	NA	NA	NA	NA	NA	NA	NA	NA	NA	NA	NA	NA	NA
XXY	275.3	Disorders of magnesium metabolism	endocrine/metabolic	0.238	0.212	2.61E-01	1.269	0.837	1.924	0	NA	29	806	115	4057	0.0347	0.0276	1	0.238	0.212	2.61E-01	1.27	0.837	1.924	29	806	115	4057	NA	NA	NA	NA	NA	NA	NA	NA	NA	NA	NA	NA	NA	NA	NA	NA	NA	NA	NA	NA
XXY	275.5	Disorders of calcium/phosphorus metabolism	endocrine/metabolic	-0.024	0.306	9.37E-01	0.976	0.536	1.777	0	NA	13	813	70	4119	0.0157	0.0167	1	-0.024	0.306	9.37E-01	0.976	0.536	1.777	13	813	70	4119	NA	NA	NA	NA	NA	NA	NA	NA	NA	NA	NA	NA	NA	NA	NA	NA	NA	NA	NA	NA
XXY	275.6	Hypercalcemia	endocrine/metabolic	0.013	0.32	9.67E-01	1.013	0.542	1.896	0	NA	12	833	60	4206	0.0142	0.0141	1	0.013	0.32	9.67E-01	1.01	0.542	1.896	12	833	60	4206	NA	NA	NA	NA	NA	NA	NA	NA	NA	NA	NA	NA	NA	NA	NA	NA	NA	NA	NA	NA
XXX	276	Disorders of fluid, electrolyte, and acid-base balance	endocrine/metabolic	0.652	0.24	6.55E-03	1.9	1.2	3.1	2.15980371	3.40E-01	31	304	94	1556	0.0925	0.0570	3	0.8	0.379	3.47E-02	2.23	1.059	4.675	15	40	42	222	-0.007	0.51	9.90E-01	0.993	0.325	2.5	5	152	25	746	0.88	0.39	0.024008418	2.41	1.123	5.175	11	112	27	588
XXY	276	Disorders of fluid, electrolyte, and acid-base balance	endocrine/metabolic	0.462	0.086	8.04E-08	1.6	1.3	1.9	0.573987626	7.51E-01	236	921	860	5059	0.2040	0.1453	3	0.47	0.092	3.59E-07	1.6	1.335	1.918	210	530	769	3072	0.169	0.406	6.77E-01	1.185	0.499	2.504	8	224	34	1119	0.525	0.289	0.069533785	1.69	0.959	2.98	18	167	57	868
XYY	276	Disorders of fluid, electrolyte, and acid-base balance	endocrine/metabolic	0.351	0.093	1.59E-04	1.4	1.2	1.7	1.960710624	3.75E-01	192	824	739	4384	0.1890	0.1443	3	0.295	0.102	3.71E-03	1.34	1.1	1.639	163	492	656	2675	0.543	0.362	1.33E-01	1.721	0.811	3.397	11	184	34	928	0.699	0.297	0.018469587	2.011	1.125	3.596	18	148	49	781
XXX	276.1	Electrolyte imbalance	endocrine/metabolic	0.648	0.326	4.67E-02	1.9	1.0	3.6	5.32E-06	9.98E-01	16	165	50	840	0.0884	0.0562	2	0.649	0.408	1.11E-01	1.91	0.861	4.254	11	47	34	241	NA	NA	NA	NA	NA	NA	NA	NA	NA	NA	0.647	0.544	0.23372836	1.911	0.658	5.547	5	118	16	599
XXY	276.1	Electrolyte imbalance	endocrine/metabolic	0.31	0.098	1.52E-03	1.4	1.1	1.7	0.088634971	9.57E-01	161	1017	645	5372	0.1367	0.1072	3	0.314	0.104	2.55E-03	1.37	1.116	1.679	144	617	579	3360	0.178	0.467	7.03E-01	1.195	0.435	2.802	6	226	25	1128	0.34	0.359	0.342767032	1.405	0.696	2.838	11	174	41	884
XXY	276.12	Hyposmolality and/or hyponatremia	endocrine/metabolic	-0.342	0.227	1.33E-01	0.711	0.455	1.109	0	NA	23	794	160	3964	0.0282	0.0388	1	-0.342	0.227	1.33E-01	0.711	0.455	1.109	23	794	160	3964	NA	NA	NA	NA	NA	NA	NA	NA	NA	NA	NA	NA	NA	NA	NA	NA	NA	NA	NA	NA
XXY	276.13	Hyperpotassemia	endocrine/metabolic	0.585	0.149	8.31E-05	1.8	1.3	2.4	2.315549599	1.28E-01	67	926	199	4870	0.0675	0.0393	2	0.525	0.154	6.41E-04	1.69	1.25	2.284	61	747	192	3952	NA	NA	NA	NA	NA	NA	NA	NA	NA	NA	1.437	0.58	0.013167692	4.209	1.351	13.11	6	179	7	918
XYY	276.13	Hyperpotassemia	endocrine/metabolic	0.61	0.156	9.47E-05	1.8	1.4	2.5	2.863101809	9.06E-02	61	807	181	4242	0.0703	0.0409	2	0.534	0.162	1.02E-03	1.71	1.24	2.345	55	647	172	3421	NA	NA	NA	NA	NA	NA	NA	NA	NA	NA	1.529	0.565	0.00684117	4.615	1.523	13.979	6	160	9	821
XXY	276.14	Hypopotassemia	endocrine/metabolic	0.274	0.148	6.46E-02	1.316	0.984	1.76	0	NA	62	741	246	3819	0.0772	0.0605	1	0.274	0.148	6.46E-02	1.32	0.984	1.76	62	741	246	3819	NA	NA	NA	NA	NA	NA	NA	NA	NA	NA	NA	NA	NA	NA	NA	NA	NA	NA	NA	NA
XXX	276.14	Hypopotassemia	endocrine/metabolic	0.696	0.461	1.31E-01	2.005	0.812	4.952	0	NA	8	49	24	255	0.1404	0.0860	1	0.696	0.461	1.31E-01	2.01	0.812	4.952	8	49	24	255	NA	NA	NA	NA	NA	NA	NA	NA	NA	NA	NA	NA	NA	NA	NA	NA	NA	NA	NA	NA
XXY	276.4	Acid-base balance disorder	endocrine/metabolic	0.349	0.181	5.42E-02	1.4	1.0	2.0	0.335359733	5.63E-01	41	960	149	4894	0.0410	0.0295	2	0.308	0.195	1.14E-01	1.36	0.928	1.993	35	781	132	3986	NA	NA	NA	NA	NA	NA	NA	NA	NA	NA	0.615	0.495	0.213324057	1.85	0.702	4.878	6	179	17	908
XXY	276.41	Acidosis	endocrine/metabolic	0.296	0.201	1.41E-01	1.3	0.9	2.0	0.718660569	3.97E-01	33	971	125	4947	0.0329	0.0246	2	0.23	0.215	2.87E-01	1.26	0.825	1.919	28	791	113	4034	NA	NA	NA	NA	NA	NA	NA	NA	NA	NA	0.733	0.554	0.185389031	2.081	0.703	6.16	5	180	12	913
XXX	276.5	Hypovolemia	endocrine/metabolic	1.269	0.415	2.20E-03	3.6	1.6	8.0	0.207190154	6.49E-01	12	167	19	874	0.0670	0.0213	2	1.45	0.573	1.14E-02	4.26	1.386	13.104	7	49	10	268	NA	NA	NA	NA	NA	NA	NA	NA	NA	NA	1.072	0.6	0.074307965	2.92	0.9	9.475	5	118	9	606
XXY	276.5	Hypovolemia	endocrine/metabolic	0.623	0.127	9.64E-07	1.9	1.5	2.4	0.003205342	9.55E-01	93	859	273	4610	0.0977	0.0559	2	0.625	0.134	3.05E-06	1.87	1.437	2.43	84	683	247	3711	NA	NA	NA	NA	NA	NA	NA	NA	NA	NA	0.601	0.404	0.136597476	1.824	0.827	4.025	9	176	26	899
XYY	276.5	Hypovolemia	endocrine/metabolic	0.423	0.14	2.43E-03	1.5	1.2	2.0	0.727571884	6.95E-01	73	962	254	4984	0.0705	0.0485	3	0.378	0.151	1.21E-02	1.46	1.086	1.961	62	612	224	3222	0.829	0.573	1.48E-01	2.29	0.68	6.769	5	190	10	952	0.604	0.488	0.215158796	1.83	0.704	4.76	6	160	20	810
XYY	276.6	Fluid overload	endocrine/metabolic	0.727	0.301	1.55E-02	2.069	1.148	3.729	0	NA	16	711	40	3635	0.0220	0.0109	1	0.727	0.301	1.56E-02	2.07	1.148	3.729	16	711	40	3635	NA	NA	NA	NA	NA	NA	NA	NA	NA	NA	NA	NA	NA	NA	NA	NA	NA	NA	NA	NA
XXY	276.6	Fluid overload	endocrine/metabolic	0.137	0.354	6.98E-01	1.147	0.574	2.294	0	NA	10	832	44	4186	0.0119	0.0104	1	0.137	0.354	6.98E-01	1.15	0.574	2.294	10	832	44	4186	NA	NA	NA	NA	NA	NA	NA	NA	NA	NA	NA	NA	NA	NA	NA	NA	NA	NA	NA	NA
XXY	277	Other disorders of metabolism	endocrine/metabolic	0.808	0.26	1.85E-03	2.243	1.349	3.731	0	NA	22	816	50	4181	0.0263	0.0118	1	0.808	0.26	1.85E-03	2.24	1.349	3.731	22	816	50	4181	NA	NA	NA	NA	NA	NA	NA	NA	NA	NA	NA	NA	NA	NA	NA	NA	NA	NA	NA	NA
XYY	277	Other disorders of metabolism	endocrine/metabolic	0.771	0.258	2.83E-03	2.163	1.304	3.588	0	NA	22	704	52	3621	0.0303	0.0142	1	0.771	0.258	2.82E-03	2.16	1.304	3.588	22	704	52	3621	NA	NA	NA	NA	NA	NA	NA	NA	NA	NA	NA	NA	NA	NA	NA	NA	NA	NA	NA	NA
XXY	277.5	Other disorders of lipoid metabolism	endocrine/metabolic	-0.218	0.315	4.89E-01	0.804	0.434	1.49	0	NA	12	825	74	4117	0.0143	0.0177	1	-0.218	0.315	4.89E-01	0.804	0.434	1.49	12	825	74	4117	NA	NA	NA	NA	NA	NA	NA	NA	NA	NA	NA	NA	NA	NA	NA	NA	NA	NA	NA	NA
XXY	277.7	Dysmetabolic syndrome X	endocrine/metabolic	0.609	0.341	7.35E-02	1.839	0.944	3.586	0	NA	12	839	33	4240	0.0141	0.0077	1	0.609	0.341	7.35E-02	1.84	0.944	3.586	12	839	33	4240	NA	NA	NA	NA	NA	NA	NA	NA	NA	NA	NA	NA	NA	NA	NA	NA	NA	NA	NA	NA
XXX	278	Overweight, obesity and other hyperalimentation	endocrine/metabolic	0.973	0.168	6.70E-09	2.6	1.9	3.7	1.678176607	4.32E-01	94	243	270	1391	0.2789	0.1626	3	0.74	0.345	3.19E-02	2.1	1.066	4.123	44	13	165	110	0.862	0.261	9.73E-04	2.367	1.399	3.911	25	132	59	712	1.262	0.284	8.52E-06	3.534	2.027	6.161	25	98	46	569
XXY	278	Overweight, obesity and other hyperalimentation	endocrine/metabolic	0.762	0.073	2.88E-25	2.1	1.9	2.5	3.778550366	1.51E-01	581	622	2033	3929	0.4830	0.3410	3	0.708	0.082	6.42E-18	2.03	1.728	2.384	516	270	1895	1989	1.164	0.22	1.19E-07	3.202	2.066	4.903	38	194	66	1087	0.746	0.246	0.002393311	2.109	1.303	3.415	27	158	72	853
XYY	278	Overweight, obesity and other hyperalimentation	endocrine/metabolic	0.906	0.08	9.08E-30	2.5	2.1	2.9	1.344184235	5.11E-01	531	515	1744	3410	0.5076	0.3384	3	0.858	0.09	1.39E-21	2.36	1.978	2.813	470	215	1628	1734	1.091	0.249	1.15E-05	2.979	1.81	4.818	30	165	54	908	1.08	0.245	1.03E-05	2.945	1.822	4.758	31	135	62	768
XXX	278.1	Obesity	endocrine/metabolic	0.96	0.165	5.88E-09	2.6	1.9	3.6	1.98697794	3.70E-01	90	247	256	1413	0.2671	0.1534	3	0.676	0.322	3.56E-02	1.97	1.047	3.694	40	17	152	131	0.89	0.261	6.49E-04	2.436	1.441	4.026	25	132	58	713	1.262	0.284	8.52E-06	3.534	2.027	6.161	25	98	46	569
XXY	278.1	Obesity	endocrine/metabolic	0.716	0.071	1.22E-23	2.0	1.8	2.4	4.765965895	9.23E-02	534	676	1846	4186	0.4413	0.3060	3	0.654	0.079	1.67E-16	1.92	1.647	2.248	469	324	1708	2246	1.164	0.22	1.19E-07	3.202	2.066	4.903	38	194	66	1087	0.746	0.246	0.002393311	2.109	1.303	3.415	27	158	72	853
XYY	278.1	Obesity	endocrine/metabolic	0.905	0.077	1.43E-31	2.5	2.1	2.9	1.333658088	5.13E-01	508	555	1583	3626	0.4779	0.3039	3	0.861	0.086	2.17E-23	2.37	1.997	2.801	447	255	1467	1950	1.091	0.249	1.15E-05	2.979	1.81	4.818	30	165	54	908	1.08	0.245	1.03E-05	2.945	1.822	4.758	31	135	62	768
XXX	278.11	Morbid obesity	endocrine/metabolic	0.712	0.246	3.81E-03	2.0	1.3	3.3	0.552040687	4.57E-01	28	188	74	984	0.1296	0.0699	2	0.506	0.371	1.72E-01	1.66	0.802	3.432	13	46	41	246	0.875	0.329	7.89E-03	2.399	1.226	4.5	15	142	33	738	NA	NA	NA	NA	NA	NA	NA	NA	NA	NA
XXY	278.11	Morbid obesity	endocrine/metabolic	0.829	0.094	1.11E-18	2.3	1.9	2.8	5.416700651	1.99E-02	197	846	501	4752	0.1889	0.0954	2	0.756	0.099	2.08E-14	2.13	1.755	2.586	175	636	474	3626	1.489	0.299	6.34E-07	4.434	2.448	7.957	22	210	27	1126	NA	NA	NA	NA	NA	NA	NA	NA	NA	NA
XYY	278.11	Morbid obesity	endocrine/metabolic	1.124	0.096	1.89E-31	3.1	2.5	3.7	0.008135068	9.28E-01	210	680	423	4091	0.2360	0.0937	2	1.126	0.1	2.43E-29	3.08	2.534	3.752	195	500	399	3153	1.093	0.352	1.89E-03	2.983	1.461	5.868	15	180	24	938	NA	NA	NA	NA	NA	NA	NA	NA	NA	NA
XXY	278.4	Abnormal weight gain	endocrine/metabolic	0.636	0.442	1.51E-01	1.888	0.794	4.492	0	NA	7	828	21	4206	0.0084	0.0050	1	0.636	0.442	1.51E-01	1.89	0.794	4.492	7	828	21	4206	NA	NA	NA	NA	NA	NA	NA	NA	NA	NA	NA	NA	NA	NA	NA	NA	NA	NA	NA	NA
XXX	280	Iron deficiency anemias	hematopoietic	0.36	0.23	1.18E-01	1.4	0.9	2.3	2.985480449	2.25E-01	28	309	103	1570	0.0831	0.0616	3	0.088	0.453	8.46E-01	1.09	0.449	2.653	7	50	34	253	0.017	0.385	9.64E-01	1.018	0.45	2.068	9	148	42	729	0.864	0.372	0.020319595	2.372	1.144	4.919	12	111	27	588
XXY	280	Iron deficiency anemias	hematopoietic	0.551	0.115	1.74E-06	1.7	1.4	2.2	1.963978231	3.75E-01	113	1107	356	5870	0.0926	0.0572	3	0.464	0.131	3.93E-04	1.59	1.231	2.057	86	717	294	3854	0.883	0.309	4.25E-03	2.418	1.291	4.364	17	215	37	1116	0.789	0.39	0.043164036	2.201	1.025	4.73	10	175	25	900
XYY	280	Iron deficiency anemias	hematopoietic	0.575	0.122	2.68E-06	1.8	1.4	2.3	0.925720068	6.29E-01	101	964	308	5076	0.0948	0.0572	3	0.566	0.137	3.48E-05	1.76	1.347	2.302	81	623	250	3342	0.345	0.391	3.77E-01	1.412	0.62	2.921	9	186	33	929	0.868	0.387	0.024745672	2.383	1.117	5.086	11	155	25	805
XXX	280.1	Iron deficiency anemias, unspecified or not due to blood loss	hematopoietic	0.34	0.233	1.44E-01	1.4	0.9	2.2	2.412526708	2.99E-01	27	311	100	1573	0.0799	0.0598	3	0.132	0.455	7.72E-01	1.14	0.468	2.786	7	51	32	255	0.017	0.385	9.64E-01	1.018	0.45	2.068	9	148	42	729	0.81	0.384	0.034769973	2.248	1.06	4.769	11	112	26	589
XXY	280.1	Iron deficiency anemias, unspecified or not due to blood loss	hematopoietic	0.536	0.119	6.58E-06	1.7	1.4	2.2	1.571214673	4.56E-01	105	1119	332	5907	0.0858	0.0532	3	0.463	0.135	6.19E-04	1.59	1.219	2.072	80	727	271	3890	0.883	0.309	4.25E-03	2.418	1.291	4.364	17	215	37	1116	0.596	0.423	0.158366992	1.815	0.793	4.157	8	177	24	901
XYY	280.1	Iron deficiency anemias, unspecified or not due to blood loss	hematopoietic	0.573	0.125	4.62E-06	1.8	1.4	2.3	0.927706732	6.29E-01	96	971	294	5113	0.0900	0.0544	3	0.564	0.14	6.03E-05	1.76	1.334	2.314	76	630	236	3379	0.345	0.391	3.77E-01	1.412	0.62	2.921	9	186	33	929	0.868	0.387	0.024745672	2.383	1.117	5.086	11	155	25	805
XXY	280.2	Iron deficiency anemia secondary to blood loss (chronic)	hematopoietic	0.595	0.288	3.89E-02	1.8	1.0	3.2	0.18697599	6.65E-01	17	1053	48	5330	0.0159	0.0089	2	0.509	0.351	1.48E-01	1.66	0.835	3.311	11	827	34	4191	0.775	0.505	1.25E-01	2.17	0.744	5.592	6	226	14	1139	NA	NA	NA	NA	NA	NA	NA	NA	NA	NA
XYY	280.2	Iron deficiency anemia secondary to blood loss (chronic)	hematopoietic	1.022	0.35	3.49E-03	2.779	1.4	5.517	0	NA	13	711	24	3636	0.0180	0.0066	1	1.022	0.35	3.49E-03	2.78	1.4	5.517	13	711	24	3636	NA	NA	NA	NA	NA	NA	NA	NA	NA	NA	NA	NA	NA	NA	NA	NA	NA	NA	NA	NA
XXY	281	Other deficiency anemia	hematopoietic	-0.027	0.204	8.95E-01	0.973	0.653	1.452	0	NA	30	798	157	4012	0.0362	0.0377	1	-0.027	0.204	8.95E-01	0.973	0.653	1.452	30	798	157	4012	NA	NA	NA	NA	NA	NA	NA	NA	NA	NA	NA	NA	NA	NA	NA	NA	NA	NA	NA	NA
XXY	281.1	Megaloblastic anemia	hematopoietic	-0.174	0.24	4.68E-01	0.84	0.525	1.344	0	NA	21	817	128	4088	0.0251	0.0304	1	-0.174	0.24	4.68E-01	0.84	0.525	1.344	21	817	128	4088	NA	NA	NA	NA	NA	NA	NA	NA	NA	NA	NA	NA	NA	NA	NA	NA	NA	NA	NA	NA
XXY	281.12	Other vitamin B12 deficiency anemia	hematopoietic	-0.272	0.272	3.18E-01	0.762	0.447	1.299	0	NA	16	825	106	4116	0.0190	0.0251	1	-0.272	0.272	3.18E-01	0.762	0.447	1.299	16	825	106	4116	NA	NA	NA	NA	NA	NA	NA	NA	NA	NA	NA	NA	NA	NA	NA	NA	NA	NA	NA	NA
XXY	281.13	Folate-deficiency anemia	hematopoietic	1.377	0.545	1.16E-02	3.961	1.361	11.532	0	NA	6	853	8	4288	0.0070	0.0019	1	1.377	0.545	1.16E-02	3.96	1.361	11.532	6	853	8	4288	NA	NA	NA	NA	NA	NA	NA	NA	NA	NA	NA	NA	NA	NA	NA	NA	NA	NA	NA	NA
XXY	281.9	Deficiency anemias	hematopoietic	0.471	0.387	2.24E-01	1.601	0.75	3.418	0	NA	9	840	28	4214	0.0106	0.0066	1	0.471	0.387	2.24E-01	1.6	0.75	3.418	9	840	28	4214	NA	NA	NA	NA	NA	NA	NA	NA	NA	NA	NA	NA	NA	NA	NA	NA	NA	NA	NA	NA
XXY	282	Hereditary hemolytic anemias	hematopoietic	0.238	0.429	5.80E-01	1.268	0.547	2.941	0	NA	7	850	29	4259	0.0082	0.0068	1	0.238	0.429	5.80E-01	1.27	0.547	2.941	7	850	29	4259	NA	NA	NA	NA	NA	NA	NA	NA	NA	NA	NA	NA	NA	NA	NA	NA	NA	NA	NA	NA
XXY	284	Aplastic anemia	hematopoietic	0.506	0.249	4.22E-02	1.659	1.018	2.702	0	NA	22	826	68	4191	0.0259	0.0160	1	0.506	0.249	4.22E-02	1.66	1.018	2.702	22	826	68	4191	NA	NA	NA	NA	NA	NA	NA	NA	NA	NA	NA	NA	NA	NA	NA	NA	NA	NA	NA	NA
XXY	284.1	Pancytopenia	hematopoietic	0.555	0.262	3.44E-02	1.742	1.042	2.913	0	NA	20	828	59	4205	0.0236	0.0138	1	0.555	0.262	3.44E-02	1.74	1.042	2.913	20	828	59	4205	NA	NA	NA	NA	NA	NA	NA	NA	NA	NA	NA	NA	NA	NA	NA	NA	NA	NA	NA	NA
XXX	285	Other anemias	hematopoietic	0.783	0.212	2.22E-04	2.2	1.4	3.3	2.697209501	2.60E-01	41	296	107	1558	0.1217	0.0643	3	1.165	0.371	1.71E-03	3.21	1.548	6.641	18	39	42	237	0.833	0.34	1.43E-02	2.301	1.149	4.402	14	143	32	739	0.279	0.397	0.481989017	1.322	0.608	2.875	9	114	33	582
XXY	285	Other anemias	hematopoietic	0.853	0.081	4.77E-26	2.3	2.0	2.8	1.914632324	3.84E-01	319	866	885	5095	0.2692	0.1480	3	0.836	0.089	3.82E-21	2.31	1.94	2.745	274	494	782	3120	1.152	0.257	7.30E-06	3.165	1.896	5.21	29	203	57	1096	0.63	0.309	0.041313633	1.878	1.025	3.439	16	169	46	879
XYY	285	Other anemias	hematopoietic	0.435	0.093	2.74E-06	1.5	1.3	1.9	0.432995199	8.05E-01	205	819	758	4436	0.2002	0.1459	3	0.452	0.1	6.24E-06	1.57	1.292	1.913	181	482	670	2732	0.202	0.367	5.82E-01	1.224	0.565	2.419	10	185	42	920	0.432	0.331	0.190889405	1.541	0.806	2.946	14	152	46	784
XXY	285.1	Acute posthemorrhagic anemia	hematopoietic	0.504	0.291	8.28E-02	1.656	0.937	2.926	0	NA	16	803	51	4123	0.0195	0.0122	1	0.504	0.291	8.28E-02	1.66	0.937	2.926	16	803	51	4123	NA	NA	NA	NA	NA	NA	NA	NA	NA	NA	NA	NA	NA	NA	NA	NA	NA	NA	NA	NA
XXY	285.2	Anemia of chronic disease	hematopoietic	0.681	0.159	1.88E-05	1.975	1.446	2.698	0	NA	59	753	163	4009	0.0727	0.0391	1	0.681	0.159	1.88E-05	1.98	1.446	2.698	59	753	163	4009	NA	NA	NA	NA	NA	NA	NA	NA	NA	NA	NA	NA	NA	NA	NA	NA	NA	NA	NA	NA
XYY	285.2	Anemia of chronic disease	hematopoietic	0.428	0.181	1.79E-02	1.534	1.076	2.186	0	NA	43	668	147	3458	0.0605	0.0408	1	0.428	0.181	1.79E-02	1.53	1.076	2.186	43	668	147	3458	NA	NA	NA	NA	NA	NA	NA	NA	NA	NA	NA	NA	NA	NA	NA	NA	NA	NA	NA	NA
XYY	285.21	Anemia in chronic kidney disease	hematopoietic	0.493	0.219	2.46E-02	1.638	1.065	2.518	0	NA	29	707	91	3588	0.0394	0.0247	1	0.493	0.219	2.46E-02	1.64	1.065	2.518	29	707	91	3588	NA	NA	NA	NA	NA	NA	NA	NA	NA	NA	NA	NA	NA	NA	NA	NA	NA	NA	NA	NA
XXY	285.21	Anemia in chronic kidney disease	hematopoietic	0.353	0.219	1.07E-01	1.423	0.927	2.186	0	NA	28	808	102	4148	0.0335	0.0240	1	0.353	0.219	1.07E-01	1.42	0.927	2.186	28	808	102	4148	NA	NA	NA	NA	NA	NA	NA	NA	NA	NA	NA	NA	NA	NA	NA	NA	NA	NA	NA	NA
XXY	285.22	Anemia in neoplastic disease	hematopoietic	0.773	0.404	5.56E-02	2.166	0.982	4.78	0	NA	9	849	21	4266	0.0105	0.0049	1	0.773	0.404	5.56E-02	2.17	0.982	4.78	9	849	21	4266	NA	NA	NA	NA	NA	NA	NA	NA	NA	NA	NA	NA	NA	NA	NA	NA	NA	NA	NA	NA
XXY	286	Coagulation defects	hematopoietic	1.135	0.153	1.22E-13	3.1	2.3	4.2	0.085481493	7.70E-01	72	977	128	5225	0.0686	0.0239	2	1.149	0.16	7.77E-13	3.16	2.304	4.321	66	751	116	4084	0.992	0.514	5.35E-02	2.696	0.918	7.157	6	226	12	1141	NA	NA	NA	NA	NA	NA	NA	NA	NA	NA
XYY	286	Coagulation defects	hematopoietic	0.821	0.189	1.42E-05	2.273	1.569	3.293	0	NA	42	654	102	3535	0.0603	0.0280	1	0.821	0.189	1.42E-05	2.27	1.569	3.293	42	654	102	3535	NA	NA	NA	NA	NA	NA	NA	NA	NA	NA	NA	NA	NA	NA	NA	NA	NA	NA	NA	NA
XXY	286.1	Congenital coagulation defects	hematopoietic	1.909	0.526	2.81E-04	6.744	2.408	18.889	0	NA	8	853	7	4296	0.0093	0.0016	1	1.909	0.526	2.81E-04	6.74	2.407	18.89	8	853	7	4296	NA	NA	NA	NA	NA	NA	NA	NA	NA	NA	NA	NA	NA	NA	NA	NA	NA	NA	NA	NA
XYY	286.1	Congenital coagulation defects	hematopoietic	1.652	0.582	4.55E-03	5.215	1.666	16.322	0	NA	6	736	6	3722	0.0081	0.0016	1	1.652	0.582	4.55E-03	5.21	1.666	16.322	6	736	6	3722	NA	NA	NA	NA	NA	NA	NA	NA	NA	NA	NA	NA	NA	NA	NA	NA	NA	NA	NA	NA
XXY	286.12	Congenital deficiency of other clotting factors (including factor VII)	hematopoietic	2.105	0.599	4.45E-04	8.208	2.535	26.574	0	NA	7	854	5	4300	0.0081	0.0012	1	2.105	0.599	4.45E-04	8.21	2.535	26.575	7	854	5	4300	NA	NA	NA	NA	NA	NA	NA	NA	NA	NA	NA	NA	NA	NA	NA	NA	NA	NA	NA	NA
XYY	286.2	Encounter for long-term (current) use of anticoagulants	hematopoietic	1.097	0.107	1.82E-24	2.994	2.426	3.696	0	NA	167	557	346	3315	0.2307	0.0945	1	1.097	0.107	1.82E-24	2.99	2.426	3.696	167	557	346	3315	NA	NA	NA	NA	NA	NA	NA	NA	NA	NA	NA	NA	NA	NA	NA	NA	NA	NA	NA	NA
XXY	286.2	Encounter for long-term (current) use of anticoagulants	hematopoietic	0.94	0.103	8.29E-20	2.56	2.092	3.135	0	NA	170	667	395	3825	0.2031	0.0936	1	0.94	0.103	8.29E-20	2.56	2.092	3.135	170	667	395	3825	NA	NA	NA	NA	NA	NA	NA	NA	NA	NA	NA	NA	NA	NA	NA	NA	NA	NA	NA	NA
XXX	286.2	Encounter for long-term (current) use of anticoagulants	hematopoietic	2.354	0.526	7.54E-06	10.529	3.757	29.506	0	NA	12	46	12	290	0.2069	0.0397	1	2.354	0.526	7.54E-06	10.5	3.757	29.506	12	46	12	290	NA	NA	NA	NA	NA	NA	NA	NA	NA	NA	NA	NA	NA	NA	NA	NA	NA	NA	NA	NA
XXY	286.5	Hemorrhagic disorder due to intrinsic circulating anticoagulants	hematopoietic	1.737	0.563	2.02E-03	5.679	1.885	17.105	0	NA	7	849	6	4292	0.0082	0.0014	1	1.737	0.563	2.02E-03	5.68	1.885	17.105	7	849	6	4292	NA	NA	NA	NA	NA	NA	NA	NA	NA	NA	NA	NA	NA	NA	NA	NA	NA	NA	NA	NA
XXY	286.6	Defibrination syndrome	hematopoietic	1.082	0.522	3.81E-02	2.951	1.061	8.203	0	NA	6	226	11	1142	0.0259	0.0095	1	NA	NA	NA	NA	NA	NA	NA	NA	NA	NA	1.082	0.522	3.81E-02	2.951	0.993	8.005	6	226	11	1142	NA	NA	NA	NA	NA	NA	NA	NA	NA	NA
XXY	286.7	Other and unspecified coagulation defects	hematopoietic	1.279	0.237	7.05E-08	3.6	2.3	5.7	0.449689732	5.02E-01	31	1039	47	5359	0.0290	0.0087	2	1.209	0.26	3.30E-06	3.35	2.012	5.573	25	813	40	4213	1.637	0.584	5.05E-03	5.141	1.585	16.528	6	226	7	1146	NA	NA	NA	NA	NA	NA	NA	NA	NA	NA
XYY	286.7	Other and unspecified coagulation defects	hematopoietic	1.231	0.273	6.35E-06	3.424	2.006	5.842	0	NA	23	703	35	3644	0.0317	0.0095	1	1.231	0.273	6.35E-06	3.42	2.006	5.842	23	703	35	3644	NA	NA	NA	NA	NA	NA	NA	NA	NA	NA	NA	NA	NA	NA	NA	NA	NA	NA	NA	NA
XXY	286.8	Hypercoagulable state	hematopoietic	1.48	0.352	2.57E-05	4.391	2.204	8.747	0	NA	15	836	19	4273	0.0176	0.0044	1	1.48	0.352	2.57E-05	4.39	2.204	8.747	15	836	19	4273	NA	NA	NA	NA	NA	NA	NA	NA	NA	NA	NA	NA	NA	NA	NA	NA	NA	NA	NA	NA
XYY	286.8	Hypercoagulable state	hematopoietic	1.188	0.372	1.43E-03	3.28	1.581	6.805	0	NA	12	728	19	3699	0.0162	0.0051	1	1.188	0.372	1.43E-03	3.28	1.581	6.805	12	728	19	3699	NA	NA	NA	NA	NA	NA	NA	NA	NA	NA	NA	NA	NA	NA	NA	NA	NA	NA	NA	NA
XXY	286.81	Primary hypercoagulable state	hematopoietic	1.612	0.361	8.08E-06	5.013	2.47	10.176	0	NA	15	837	17	4279	0.0176	0.0040	1	1.612	0.361	8.08E-06	5.01	2.47	10.177	15	837	17	4279	NA	NA	NA	NA	NA	NA	NA	NA	NA	NA	NA	NA	NA	NA	NA	NA	NA	NA	NA	NA
XYY	286.81	Primary hypercoagulable state	hematopoietic	1.162	0.387	2.66E-03	3.195	1.498	6.817	0	NA	11	729	18	3702	0.0149	0.0048	1	1.162	0.387	2.66E-03	3.2	1.498	6.817	11	729	18	3702	NA	NA	NA	NA	NA	NA	NA	NA	NA	NA	NA	NA	NA	NA	NA	NA	NA	NA	NA	NA
XXY	286.9	Abnormal coagulation profile	hematopoietic	1.174	0.254	3.79E-06	3.236	1.967	5.324	0	NA	26	802	42	4197	0.0314	0.0099	1	1.174	0.254	3.79E-06	3.24	1.967	5.324	26	802	42	4197	NA	NA	NA	NA	NA	NA	NA	NA	NA	NA	NA	NA	NA	NA	NA	NA	NA	NA	NA	NA
XYY	287	Purpura and other hemorrhagic conditions	hematopoietic	0.518	0.151	5.89E-04	1.7	1.2	2.3	0.894405318	3.44E-01	64	821	200	4225	0.0723	0.0452	2	0.479	0.156	2.14E-03	1.61	1.189	2.192	59	660	190	3405	NA	NA	NA	NA	NA	NA	NA	NA	NA	NA	1.043	0.576	0.070061757	2.839	0.918	8.777	5	161	10	820
XXY	287	Purpura and other hemorrhagic conditions	hematopoietic	0.208	0.157	1.86E-01	1.232	0.905	1.677	0	NA	54	769	223	3911	0.0656	0.0539	1	0.208	0.157	1.86E-01	1.23	0.905	1.677	54	769	223	3911	NA	NA	NA	NA	NA	NA	NA	NA	NA	NA	NA	NA	NA	NA	NA	NA	NA	NA	NA	NA
XYY	287.3	Thrombocytopenia	hematopoietic	0.511	0.16	1.43E-03	1.667	1.218	2.281	0	NA	56	668	175	3445	0.0773	0.0483	1	0.511	0.16	1.43E-03	1.67	1.218	2.281	56	668	175	3445	NA	NA	NA	NA	NA	NA	NA	NA	NA	NA	NA	NA	NA	NA	NA	NA	NA	NA	NA	NA
XXY	287.3	Thrombocytopenia	hematopoietic	0.258	0.161	1.09E-01	1.294	0.945	1.773	0	NA	52	776	206	3964	0.0628	0.0494	1	0.258	0.161	1.09E-01	1.29	0.945	1.774	52	776	206	3964	NA	NA	NA	NA	NA	NA	NA	NA	NA	NA	NA	NA	NA	NA	NA	NA	NA	NA	NA	NA
XYY	288	Diseases of white blood cells	hematopoietic	-0.483	0.241	4.53E-02	0.617	0.384	0.99	0	NA	20	664	162	3356	0.0292	0.0460	1	-0.483	0.241	4.53E-02	0.617	0.384	0.99	20	664	162	3356	NA	NA	NA	NA	NA	NA	NA	NA	NA	NA	NA	NA	NA	NA	NA	NA	NA	NA	NA	NA
XXY	288	Diseases of white blood cells	hematopoietic	-0.035	0.182	8.49E-01	0.966	0.676	1.38	0	NA	38	763	199	3857	0.0474	0.0491	1	-0.035	0.182	8.49E-01	0.966	0.676	1.38	38	763	199	3857	NA	NA	NA	NA	NA	NA	NA	NA	NA	NA	NA	NA	NA	NA	NA	NA	NA	NA	NA	NA
XXY	288.1	Decreased white blood cell count	hematopoietic	0.644	0.23	5.17E-03	1.904	1.212	2.989	0	NA	27	816	71	4171	0.0320	0.0167	1	0.644	0.23	5.17E-03	1.9	1.212	2.989	27	816	71	4171	NA	NA	NA	NA	NA	NA	NA	NA	NA	NA	NA	NA	NA	NA	NA	NA	NA	NA	NA	NA
XXY	288.11	Neutropenia	hematopoietic	0.742	0.286	9.34E-03	2.101	1.2	3.678	0	NA	18	838	42	4235	0.0210	0.0098	1	0.742	0.286	9.34E-03	2.1	1.2	3.678	18	838	42	4235	NA	NA	NA	NA	NA	NA	NA	NA	NA	NA	NA	NA	NA	NA	NA	NA	NA	NA	NA	NA
XYY	288.2	Elevated white blood cell count	hematopoietic	-0.803	0.333	1.59E-02	0.448	0.233	0.861	0	NA	10	689	110	3425	0.0143	0.0311	1	-0.803	0.333	1.59E-02	0.448	0.233	0.861	10	689	110	3425	NA	NA	NA	NA	NA	NA	NA	NA	NA	NA	NA	NA	NA	NA	NA	NA	NA	NA	NA	NA
XXY	288.2	Elevated white blood cell count	hematopoietic	-0.115	0.226	6.10E-01	0.891	0.573	1.387	0	NA	24	782	137	3938	0.0298	0.0336	1	-0.115	0.226	6.10E-01	0.891	0.573	1.387	24	782	137	3938	NA	NA	NA	NA	NA	NA	NA	NA	NA	NA	NA	NA	NA	NA	NA	NA	NA	NA	NA	NA
XXY	288.3	Eosinophilia	hematopoietic	1.015	0.511	4.71E-02	2.759	1.013	7.512	0	NA	6	849	11	4291	0.0070	0.0026	1	1.015	0.511	4.71E-02	2.76	1.013	7.513	6	849	11	4291	NA	NA	NA	NA	NA	NA	NA	NA	NA	NA	NA	NA	NA	NA	NA	NA	NA	NA	NA	NA
XXY	289	Other diseases of blood and blood-forming organs	hematopoietic	0.49	0.323	1.29E-01	1.633	0.868	3.074	0	NA	13	826	40	4188	0.0155	0.0095	1	0.49	0.323	1.29E-01	1.63	0.868	3.074	13	826	40	4188	NA	NA	NA	NA	NA	NA	NA	NA	NA	NA	NA	NA	NA	NA	NA	NA	NA	NA	NA	NA
XXY	289.4	Lymphadenitis	hematopoietic	0.573	0.164	4.67E-04	1.8	1.3	2.4	1.324037552	5.16E-01	53	1183	157	6071	0.0429	0.0252	3	0.501	0.194	9.64E-03	1.65	1.129	2.413	37	782	117	4033	0.581	0.361	1.07E-01	1.788	0.844	3.522	11	221	32	1121	1.211	0.586	0.038709175	3.358	1.065	10.591	5	180	8	917
XXX	289.4	Lymphadenitis	hematopoietic	1.05	0.461	2.27E-02	2.858	1.158	7.051	0	NA	8	149	15	756	0.0510	0.0195	1	NA	NA	NA	NA	NA	NA	NA	NA	NA	NA	1.05	0.461	2.27E-02	2.858	1.104	6.908	8	149	15	756	NA	NA	NA	NA	NA	NA	NA	NA	NA	NA
XXY	289.5	Diseases of spleen	hematopoietic	0.396	0.511	4.38E-01	1.486	0.546	4.049	0	NA	5	851	17	4271	0.0058	0.0040	1	0.396	0.511	4.38E-01	1.49	0.546	4.049	5	851	17	4271	NA	NA	NA	NA	NA	NA	NA	NA	NA	NA	NA	NA	NA	NA	NA	NA	NA	NA	NA	NA
XXY	289.8	Polycythemia, secondary	hematopoietic	1.053	0.27	9.85E-05	2.866	1.687	4.869	0	NA	22	836	39	4238	0.0256	0.0091	1	1.053	0.27	9.85E-05	2.87	1.687	4.869	22	836	39	4238	NA	NA	NA	NA	NA	NA	NA	NA	NA	NA	NA	NA	NA	NA	NA	NA	NA	NA	NA	NA
XXY	289.9	Abnormality of red blood cells	hematopoietic	0.802	0.544	1.41E-01	2.23	0.767	6.481	0	NA	5	852	11	4273	0.0058	0.0026	1	0.802	0.544	1.41E-01	2.23	0.767	6.481	5	852	11	4273	NA	NA	NA	NA	NA	NA	NA	NA	NA	NA	NA	NA	NA	NA	NA	NA	NA	NA	NA	NA
XXY	290	Delirium dementia and amnestic and other cognitive disorders	mental disorders	0.433	0.12	3.28E-04	1.5	1.2	2.0	5.674043557	5.86E-02	104	1121	367	5826	0.0849	0.0593	3	0.478	0.135	4.12E-04	1.61	1.237	2.102	82	726	275	3840	-0.104	0.31	7.38E-01	0.901	0.475	1.613	15	217	81	1072	1.251	0.511	0.014385455	3.495	1.283	9.518	7	178	11	914
XYY	290	Delirium dementia and amnestic and other cognitive disorders	mental disorders	0.391	0.135	3.67E-03	1.5	1.1	1.9	4.244776476	1.20E-01	82	990	297	5068	0.0765	0.0554	3	0.294	0.15	4.98E-02	1.34	1	1.8	64	647	248	3325	0.471	0.378	2.13E-01	1.601	0.733	3.268	11	184	39	923	1.398	0.518	0.006944593	4.047	1.467	11.167	7	159	10	820
XXX	290	Delirium dementia and amnestic and other cognitive disorders	mental disorders	1.174	0.486	1.57E-02	3.235	1.248	8.386	0	NA	8	149	14	757	0.0510	0.0182	1	NA	NA	NA	NA	NA	NA	NA	NA	NA	NA	1.174	0.486	1.57E-02	3.235	1.199	8.262	8	149	14	757	NA	NA	NA	NA	NA	NA	NA	NA	NA	NA
XXY	290.1	Dementias	mental disorders	0.323	0.162	4.53E-02	1.4	1.0	1.9	1.543581173	2.14E-01	55	1016	213	5181	0.0514	0.0395	2	0.433	0.184	1.87E-02	1.54	1.075	2.211	42	797	146	4095	-0.044	0.337	8.95E-01	0.957	0.476	1.801	13	219	67	1086	NA	NA	NA	NA	NA	NA	NA	NA	NA	NA
XYY	290.1	Dementias	mental disorders	0.359	0.176	4.12E-02	1.4	1.0	2.0	4.584545333	1.01E-01	47	1053	174	5295	0.0427	0.0318	3	0.191	0.206	3.53E-01	1.21	0.809	1.812	32	707	134	3543	0.451	0.417	2.80E-01	1.57	0.659	3.437	9	186	32	930	1.489	0.574	0.009523563	4.431	1.438	13.655	6	160	8	822
XXX	290.1	Dementias	mental disorders	1.249	0.545	2.19E-02	3.486	1.199	10.136	0	NA	7	150	12	759	0.0446	0.0156	1	NA	NA	NA	NA	NA	NA	NA	NA	NA	NA	1.249	0.545	2.19E-02	3.486	1.154	10.081	7	150	12	759	NA	NA	NA	NA	NA	NA	NA	NA	NA	NA
XXY	290.11	Alzheimer's disease	mental disorders	0.042	0.288	8.85E-01	1.0	0.6	1.8	0.12093923	7.28E-01	16	1069	78	5363	0.0147	0.0143	2	0.152	0.428	7.23E-01	1.16	0.503	2.692	7	846	31	4257	-0.049	0.389	8.99E-01	0.952	0.418	1.955	9	223	47	1106	NA	NA	NA	NA	NA	NA	NA	NA	NA	NA
XXX	290.11	Alzheimer's disease	mental disorders	1.954	0.721	6.73E-03	7.054	1.717	28.981	0	NA	5	152	5	766	0.0318	0.0065	1	NA	NA	NA	NA	NA	NA	NA	NA	NA	NA	1.954	0.721	6.73E-03	7.054	1.704	30.92	5	152	5	766	NA	NA	NA	NA	NA	NA	NA	NA	NA	NA
XYY	290.13	Senile dementia	mental disorders	1.778	0.609	3.49E-03	5.917	1.794	19.511	0	NA	6	160	6	824	0.0361	0.0072	1	NA	NA	NA	NA	NA	NA	NA	NA	NA	NA	NA	NA	NA	NA	NA	NA	NA	NA	NA	NA	1.778	0.609	0.003494806	5.917	1.794	19.511	6	160	6	824
XXY	290.16	Vascular dementia	mental disorders	0.615	0.308	4.58E-02	1.8	1.0	3.4	4.503441892	3.38E-02	16	1072	48	5384	0.0147	0.0088	2	0.288	0.344	4.03E-01	1.33	0.679	2.619	11	845	42	4237	1.921	0.688	5.25E-03	6.827	1.735	27.579	5	227	6	1147	NA	NA	NA	NA	NA	NA	NA	NA	NA	NA
XXY	290.2	Delirium due to conditions classified elsewhere	mental disorders	0.406	0.281	1.49E-01	1.5	0.865	2.601	0	NA	17	824	56	4170	0.0202	0.0133	1	0.406	0.281	1.49E-01	1.5	0.865	2.601	17	824	56	4170	NA	NA	NA	NA	NA	NA	NA	NA	NA	NA	NA	NA	NA	NA	NA	NA	NA	NA	NA	NA
XXX	290.3	Other persistent mental disorders due to conditions classified elsewhere	mental disorders	1.36	0.56	1.52E-02	3.895	1.299	11.674	0	NA	7	54	10	284	0.1148	0.0340	1	1.36	0.56	1.52E-02	3.89	1.299	11.674	7	54	10	284	NA	NA	NA	NA	NA	NA	NA	NA	NA	NA	NA	NA	NA	NA	NA	NA	NA	NA	NA	NA
XXY	290.3	Other persistent mental disorders due to conditions classified elsewhere	mental disorders	0.35	0.165	3.41E-02	1.419	1.026	1.961	0	NA	50	777	183	4026	0.0605	0.0435	1	0.35	0.165	3.41E-02	1.42	1.026	1.961	50	777	183	4026	NA	NA	NA	NA	NA	NA	NA	NA	NA	NA	NA	NA	NA	NA	NA	NA	NA	NA	NA	NA
XXY	291	Other specified nonpsychotic and/or transient mental disorders	mental disorders	0.74	0.212	4.85E-04	2.095	1.383	3.174	0	NA	33	781	82	4066	0.0405	0.0198	1	0.74	0.212	4.85E-04	2.1	1.383	3.174	33	781	82	4066	NA	NA	NA	NA	NA	NA	NA	NA	NA	NA	NA	NA	NA	NA	NA	NA	NA	NA	NA	NA
XXY	291.4	Specific nonpsychotic mental disorders due to brain damage	mental disorders	0.25	0.343	4.66E-01	1.284	0.656	2.512	0	NA	11	839	44	4217	0.0129	0.0103	1	0.25	0.343	4.66E-01	1.28	0.656	2.512	11	839	44	4217	NA	NA	NA	NA	NA	NA	NA	NA	NA	NA	NA	NA	NA	NA	NA	NA	NA	NA	NA	NA
XXY	291.8	Alteration of consciousness	mental disorders	1.176	0.298	7.81E-05	3.24	1.808	5.806	0	NA	19	805	30	4164	0.0231	0.0072	1	1.176	0.298	7.81E-05	3.24	1.808	5.806	19	805	30	4164	NA	NA	NA	NA	NA	NA	NA	NA	NA	NA	NA	NA	NA	NA	NA	NA	NA	NA	NA	NA
XXX	292	Neurological disorders	mental disorders	0.594	0.291	4.11E-02	1.8	1.0	3.2	1.557634403	4.59E-01	19	316	58	1613	0.0567	0.0347	3	0.187	0.439	6.70E-01	1.21	0.51	2.852	8	47	34	251	0.993	0.59	9.22E-02	2.699	0.78	8.288	5	152	10	761	0.847	0.514	0.099641095	2.333	0.851	6.393	6	117	14	601
XXY	292	Neurological disorders	mental disorders	0.539	0.093	5.64E-09	1.7	1.4	2.1	4.965678297	8.35E-02	191	1004	629	5424	0.1598	0.1039	3	0.515	0.098	1.57E-07	1.67	1.381	2.03	170	608	570	3405	0.099	0.404	8.06E-01	1.105	0.467	2.323	8	224	37	1116	1.261	0.374	0.000750764	3.53	1.695	7.349	13	172	22	903
XYY	292	Neurological disorders	mental disorders	0.246	0.108	2.30E-02	1.3	1.0	1.6	10.52450028	5.18E-03	127	904	537	4703	0.1232	0.1025	3	0.094	0.118	4.22E-01	1.1	0.873	1.384	104	566	493	2955	1.105	0.414	7.61E-03	3.019	1.295	6.684	10	185	18	944	1.019	0.362	0.004880878	2.771	1.363	5.633	13	153	26	804
XXY	292.1	Aphasia/speech disturbance	mental disorders	0.255	0.216	2.37E-01	1.291	0.846	1.97	0	NA	28	795	111	4091	0.0340	0.0264	1	0.255	0.216	2.37E-01	1.29	0.846	1.97	28	795	111	4091	NA	NA	NA	NA	NA	NA	NA	NA	NA	NA	NA	NA	NA	NA	NA	NA	NA	NA	NA	NA
XXY	292.11	Aphasia	mental disorders	0.041	0.495	9.34E-01	1.042	0.395	2.752	0	NA	5	848	24	4255	0.0059	0.0056	1	0.041	0.495	9.34E-01	1.04	0.395	2.752	5	848	24	4255	NA	NA	NA	NA	NA	NA	NA	NA	NA	NA	NA	NA	NA	NA	NA	NA	NA	NA	NA	NA
XXY	292.2	Mild cognitive impairment	mental disorders	0.346	0.172	4.42E-02	1.413	1.009	1.98	0	NA	46	786	165	4017	0.0553	0.0395	1	0.346	0.172	4.42E-02	1.41	1.009	1.98	46	786	165	4017	NA	NA	NA	NA	NA	NA	NA	NA	NA	NA	NA	NA	NA	NA	NA	NA	NA	NA	NA	NA
XXY	292.3	Memory loss	mental disorders	0.317	0.192	9.94E-02	1.373	0.942	2.002	0	NA	36	791	134	4029	0.0435	0.0322	1	0.317	0.192	9.94E-02	1.37	0.942	2.002	36	791	134	4029	NA	NA	NA	NA	NA	NA	NA	NA	NA	NA	NA	NA	NA	NA	NA	NA	NA	NA	NA	NA
XXY	292.4	Altered mental status	mental disorders	0.626	0.163	1.23E-04	1.9	1.4	2.6	2.449959854	1.18E-01	55	936	158	4895	0.0555	0.0313	2	0.527	0.175	2.61E-03	1.69	1.202	2.386	46	760	143	3985	NA	NA	NA	NA	NA	NA	NA	NA	NA	NA	1.282	0.45	0.004368563	3.604	1.492	8.702	9	176	15	910
XYY	292.4	Altered mental status	mental disorders	0.367	0.182	4.43E-02	1.4	1.0	2.1	5.169908376	7.54E-02	42	1023	154	5215	0.0394	0.0287	3	0.168	0.208	4.19E-01	1.18	0.787	1.777	30	674	129	3448	1.624	0.664	1.45E-02	5.072	1.327	19.071	5	190	6	956	0.747	0.465	0.108088708	2.111	0.849	5.25	7	159	19	811
XXY	292.5	Transient alteration of awareness	mental disorders	1.309	0.502	9.08E-03	3.701	1.385	9.89	0	NA	7	836	10	4238	0.0083	0.0024	1	1.309	0.502	9.08E-03	3.7	1.385	9.891	7	836	10	4238	NA	NA	NA	NA	NA	NA	NA	NA	NA	NA	NA	NA	NA	NA	NA	NA	NA	NA	NA	NA
XXY	292.6	Hallucinations	mental disorders	0.663	0.45	1.41E-01	1.94	0.803	4.689	0	NA	7	838	18	4264	0.0083	0.0042	1	0.663	0.45	1.41E-01	1.94	0.803	4.689	7	838	18	4264	NA	NA	NA	NA	NA	NA	NA	NA	NA	NA	NA	NA	NA	NA	NA	NA	NA	NA	NA	NA
XXX	293	Symptoms involving head and neck	mental disorders	0.704	0.377	6.18E-02	2.021	0.966	4.228	0	NA	11	146	28	743	0.0701	0.0363	1	NA	NA	NA	NA	NA	NA	NA	NA	NA	NA	0.704	0.377	6.18E-02	2.021	0.928	4.12	11	146	28	743	NA	NA	NA	NA	NA	NA	NA	NA	NA	NA
XXY	293	Symptoms involving head and neck	mental disorders	0.139	0.298	6.40E-01	1.15	0.641	2.062	0	NA	15	217	66	1087	0.0647	0.0572	1	NA	NA	NA	NA	NA	NA	NA	NA	NA	NA	0.139	0.298	6.40E-01	1.15	0.619	2.008	15	217	66	1087	NA	NA	NA	NA	NA	NA	NA	NA	NA	NA
XXY	293.1	Swelling, mass, or lump in head and neck [Space-occupying lesion, intracranial NOS]	mental disorders	0.025	0.243	9.17E-01	1.026	0.636	1.652	0	NA	21	790	104	4048	0.0259	0.0250	1	0.025	0.243	9.17E-01	1.03	0.636	1.652	21	790	104	4048	NA	NA	NA	NA	NA	NA	NA	NA	NA	NA	NA	NA	NA	NA	NA	NA	NA	NA	NA	NA
XXX	295	Schizophrenia and other psychotic disorders	mental disorders	0.805	0.341	1.83E-02	2.2	1.1	4.4	0.108468701	7.42E-01	14	202	33	1036	0.0648	0.0309	2	0.927	0.504	6.61E-02	2.53	0.94	6.791	7	52	15	283	0.702	0.463	1.30E-01	2.017	0.761	4.806	7	150	18	753	NA	NA	NA	NA	NA	NA	NA	NA	NA	NA
XXY	295	Schizophrenia and other psychotic disorders	mental disorders	0.843	0.128	4.12E-11	2.3	1.8	3.0	0.667916558	4.14E-01	98	947	233	5119	0.0938	0.0435	2	0.806	0.136	2.90E-09	2.24	1.716	2.92	86	727	212	3987	1.135	0.379	2.74E-03	3.11	1.439	6.447	12	220	21	1132	NA	NA	NA	NA	NA	NA	NA	NA	NA	NA
XYY	295	Schizophrenia and other psychotic disorders	mental disorders	0.616	0.141	1.22E-05	1.9	1.4	2.4	0.339932847	5.60E-01	75	836	217	4378	0.0823	0.0472	2	0.583	0.152	1.29E-04	1.79	1.329	2.414	64	652	191	3442	0.818	0.373	2.82E-02	2.265	1.05	4.59	11	184	26	936	NA	NA	NA	NA	NA	NA	NA	NA	NA	NA
XXY	295.1	Schizophrenia	mental disorders	0.803	0.172	3.01E-06	2.232	1.593	3.126	0	NA	52	793	122	4144	0.0615	0.0286	1	0.803	0.172	3.01E-06	2.23	1.593	3.126	52	793	122	4144	NA	NA	NA	NA	NA	NA	NA	NA	NA	NA	NA	NA	NA	NA	NA	NA	NA	NA	NA	NA
XYY	295.1	Schizophrenia	mental disorders	0.721	0.189	1.31E-04	2.057	1.421	2.977	0	NA	42	689	107	3587	0.0575	0.0290	1	0.721	0.189	1.31E-04	2.06	1.421	2.977	42	689	107	3587	NA	NA	NA	NA	NA	NA	NA	NA	NA	NA	NA	NA	NA	NA	NA	NA	NA	NA	NA	NA
XXY	295.2	Paranoid disorders	mental disorders	1.161	0.287	5.35E-05	3.2	1.8	5.6	0.851135849	3.56E-01	21	1057	33	5405	0.0195	0.0061	2	1	0.336	2.92E-03	2.72	1.407	5.253	14	832	26	4259	1.598	0.554	3.93E-03	4.943	1.627	14.977	7	225	7	1146	NA	NA	NA	NA	NA	NA	NA	NA	NA	NA
XYY	295.2	Paranoid disorders	mental disorders	0.945	0.287	1.00E-03	2.6	1.5	4.5	0.48857302	4.85E-01	19	912	38	4635	0.0204	0.0081	2	1.073	0.341	1.64E-03	2.92	1.5	5.699	14	722	24	3687	0.63	0.533	2.37E-01	1.878	0.595	5.05	5	190	14	948	NA	NA	NA	NA	NA	NA	NA	NA	NA	NA
XXX	295.2	Paranoid disorders	mental disorders	1.236	0.595	3.78E-02	3.441	1.072	11.045	0	NA	5	152	8	763	0.0318	0.0104	1	NA	NA	NA	NA	NA	NA	NA	NA	NA	NA	1.236	0.595	3.78E-02	3.441	0.997	10.883	5	152	8	763	NA	NA	NA	NA	NA	NA	NA	NA	NA	NA
XXY	295.3	Psychosis	mental disorders	0.777	0.166	2.72E-06	2.2	1.6	3.0	2.442692388	1.18E-01	56	997	136	5233	0.0532	0.0253	2	0.671	0.179	1.74E-04	1.96	1.378	2.779	46	775	123	4093	1.412	0.439	1.29E-03	4.105	1.694	9.684	10	222	13	1140	NA	NA	NA	NA	NA	NA	NA	NA	NA	NA
XYY	295.3	Psychosis	mental disorders	0.544	0.186	3.45E-03	1.7	1.2	2.5	1.516815562	2.18E-01	41	875	127	4484	0.0448	0.0275	2	0.44	0.204	3.13E-02	1.55	1.04	2.317	33	688	110	3539	1.048	0.45	1.98E-02	2.853	1.124	6.724	8	187	17	945	NA	NA	NA	NA	NA	NA	NA	NA	NA	NA
XXX	296	Mood disorders	mental disorders	0.616	0.151	4.48E-05	1.9	1.4	2.5	0.505390387	7.77E-01	118	219	414	1253	0.3501	0.2484	3	0.831	0.394	3.48E-02	2.3	1.061	4.968	48	9	194	87	0.54	0.191	4.73E-03	1.716	1.174	2.487	53	104	175	596	0.686	0.315	0.029667275	1.986	1.07	3.685	17	106	45	570
XXY	296	Mood disorders	mental disorders	0.625	0.071	2.07E-18	1.9	1.6	2.1	1.770701339	4.13E-01	560	656	2119	4021	0.4605	0.3451	3	0.614	0.081	3.75E-14	1.85	1.576	2.165	486	313	1903	2159	0.526	0.185	4.50E-03	1.692	1.169	2.418	49	183	161	992	0.94	0.26	0.000306679	2.56	1.537	4.266	25	160	55	870
XYY	296	Mood disorders	mental disorders	0.364	0.076	1.94E-06	1.4	1.2	1.7	10.36573808	5.61E-03	442	601	1895	3428	0.4238	0.3560	3	0.29	0.086	8.02E-04	1.34	1.128	1.583	379	303	1706	1825	0.28	0.21	1.84E-01	1.323	0.866	1.979	36	159	141	821	1.166	0.261	7.70E-06	3.209	1.925	5.349	27	139	48	782
XXX	296.1	Bipolar	mental disorders	0.394	0.304	1.94E-01	1.5	0.8	2.7	0.366894132	5.45E-01	17	199	57	1010	0.0787	0.0534	2	0.214	0.425	6.14E-01	1.24	0.538	2.849	9	50	35	261	0.582	0.434	1.80E-01	1.789	0.72	4.033	8	149	22	749	NA	NA	NA	NA	NA	NA	NA	NA	NA	NA
XXY	296.1	Bipolar	mental disorders	0.467	0.138	7.37E-04	1.596	1.216	2.093	0	NA	76	755	255	3979	0.0915	0.0602	1	0.467	0.138	7.37E-04	1.6	1.216	2.093	76	755	255	3979	NA	NA	NA	NA	NA	NA	NA	NA	NA	NA	NA	NA	NA	NA	NA	NA	NA	NA	NA	NA
XXX	296.2	Depression	mental disorders	0.548	0.152	3.05E-04	1.7	1.3	2.3	0.550528012	7.59E-01	112	226	401	1267	0.3314	0.2404	3	0.736	0.366	4.44E-02	2.09	1.019	4.275	47	11	187	95	0.46	0.195	1.82E-02	1.585	1.075	2.312	49	108	170	601	0.642	0.322	0.046164576	1.901	1.011	3.573	16	107	44	571
XXY	296.2	Depression	mental disorders	0.633	0.071	5.93E-19	1.9	1.6	2.2	1.266692287	5.31E-01	539	675	1997	4119	0.4440	0.3265	3	0.618	0.081	1.65E-14	1.86	1.585	2.173	466	331	1788	2250	0.573	0.186	2.07E-03	1.774	1.223	2.54	49	183	155	998	0.914	0.264	0.000544134	2.494	1.486	4.187	24	161	54	871
XYY	296.2	Depression	mental disorders	0.402	0.077	1.57E-07	1.5	1.3	1.7	8.904931837	1.16E-02	429	615	1777	3521	0.4109	0.3354	3	0.34	0.086	7.94E-05	1.4	1.187	1.663	370	313	1603	1903	0.288	0.218	1.87E-01	1.334	0.859	2.026	33	162	127	835	1.155	0.264	1.24E-05	3.173	1.89	5.326	26	140	47	783
XXX	296.22	Major depressive disorder	mental disorders	0.503	0.148	6.94E-04	1.7	1.2	2.2	0.239777945	8.87E-01	104	233	377	1292	0.3086	0.2259	3	0.48	0.324	1.38E-01	1.62	0.856	3.049	39	18	163	120	0.46	0.195	1.82E-02	1.585	1.075	2.312	49	108	170	601	0.642	0.322	0.046164576	1.901	1.011	3.573	16	107	44	571
XXY	296.22	Major depressive disorder	mental disorders	0.541	0.071	2.55E-14	1.7	1.5	2.0	2.268812311	3.22E-01	440	775	1609	4503	0.3621	0.2633	3	0.501	0.08	4.51E-10	1.65	1.41	1.932	367	431	1400	2634	0.573	0.186	2.07E-03	1.774	1.223	2.54	49	183	155	998	0.914	0.264	0.000544134	2.494	1.486	4.187	24	161	54	871
XYY	296.22	Major depressive disorder	mental disorders	0.291	0.078	1.91E-04	1.3	1.1	1.6	11.86025519	2.66E-03	335	711	1430	3858	0.3203	0.2704	3	0.196	0.088	2.61E-02	1.22	1.024	1.445	276	409	1256	2240	0.288	0.218	1.87E-01	1.334	0.859	2.026	33	162	127	835	1.155	0.264	1.24E-05	3.173	1.89	5.326	26	140	47	783
XXY	297	Suicidal ideation or attempt	mental disorders	0.516	0.133	1.02E-04	1.7	1.3	2.2	3.735639231	1.54E-01	84	1149	271	5947	0.0681	0.0436	3	0.417	0.143	3.51E-03	1.52	1.147	2.008	71	745	249	3891	1.27	0.47	6.84E-03	3.561	1.364	8.849	8	224	12	1141	0.984	0.568	0.083205892	2.675	0.879	8.146	5	180	10	915
XXX	297	Suicidal ideation or attempt	mental disorders	-0.234	0.533	6.61E-01	0.792	0.278	2.252	0	NA	5	55	29	263	0.0833	0.0993	1	-0.234	0.533	6.61E-01	0.792	0.278	2.252	5	55	29	263	NA	NA	NA	NA	NA	NA	NA	NA	NA	NA	NA	NA	NA	NA	NA	NA	NA	NA	NA	NA
XXY	297.1	Suicidal ideation	mental disorders	0.384	0.153	1.19E-02	1.468	1.088	1.98	0	NA	61	765	219	3979	0.0738	0.0522	1	0.384	0.153	1.19E-02	1.47	1.088	1.98	61	765	219	3979	NA	NA	NA	NA	NA	NA	NA	NA	NA	NA	NA	NA	NA	NA	NA	NA	NA	NA	NA	NA
XXX	297.1	Suicidal ideation	mental disorders	0.095	0.539	8.60E-01	1.1	0.382	3.166	0	NA	5	55	22	273	0.0833	0.0746	1	0.095	0.539	8.60E-01	1.1	0.382	3.166	5	55	22	273	NA	NA	NA	NA	NA	NA	NA	NA	NA	NA	NA	NA	NA	NA	NA	NA	NA	NA	NA	NA
XXY	297.2	Suicide or self-inflicted injury	mental disorders	0.634	0.215	3.27E-03	1.9	1.2	2.9	4.712821928	9.48E-02	32	1233	89	6243	0.0253	0.0141	3	0.314	0.265	2.35E-01	1.37	0.815	2.301	19	829	69	4185	1.463	0.489	2.77E-03	4.321	1.608	11.298	8	224	10	1143	0.984	0.568	0.083205892	2.675	0.879	8.146	5	180	10	915
XYY	297.2	Suicide or self-inflicted injury	mental disorders	0.563	0.261	3.08E-02	1.756	1.054	2.927	0	NA	21	708	61	3626	0.0288	0.0165	1	0.563	0.261	3.08E-02	1.76	1.054	2.927	21	708	61	3626	NA	NA	NA	NA	NA	NA	NA	NA	NA	NA	NA	NA	NA	NA	NA	NA	NA	NA	NA	NA
XXX	300	Anxiety disorders	mental disorders	0.781	0.16	1.03E-06	2.2	1.6	3.0	2.712619866	2.58E-01	108	230	349	1318	0.3195	0.2094	3	0.612	0.362	9.10E-02	1.84	0.907	3.749	46	12	189	92	0.66	0.206	1.35E-03	1.935	1.285	2.884	46	111	136	635	1.301	0.355	0.000244705	3.673	1.833	7.362	16	107	24	591
XXY	300	Anxiety disorders	mental disorders	0.599	0.075	1.18E-15	1.8	1.6	2.1	0.800815654	6.70E-01	509	696	1939	4125	0.4224	0.3198	3	0.584	0.082	1.05E-12	1.79	1.527	2.106	461	327	1801	2185	0.564	0.225	1.22E-02	1.758	1.117	2.705	31	201	96	1057	0.865	0.308	0.005017693	2.375	1.298	4.346	17	168	42	883
XYY	300	Anxiety disorders	mental disorders	0.212	0.08	7.72E-03	1.2	1.1	1.4	1.004626746	6.05E-01	390	656	1767	3497	0.3728	0.3357	3	0.182	0.087	3.70E-02	1.2	1.011	1.424	348	337	1614	1858	0.279	0.234	2.34E-01	1.322	0.823	2.068	29	166	112	850	0.514	0.337	0.126649865	1.673	0.864	3.237	13	153	41	789
XXX	300.1	Anxiety disorder	mental disorders	0.788	0.168	2.90E-06	2.2	1.6	3.1	2.766372968	2.51E-01	83	249	252	1401	0.2500	0.1525	3	0.569	0.33	8.41E-02	1.77	0.926	3.372	34	18	136	131	0.674	0.235	4.16E-03	1.962	1.225	3.088	33	124	92	679	1.301	0.355	0.000244705	3.673	1.833	7.362	16	107	24	591
XXY	300.1	Anxiety disorder	mental disorders	0.49	0.079	4.61E-10	1.6	1.4	1.9	0.671474414	7.15E-01	325	854	1233	4777	0.2757	0.2052	3	0.466	0.085	3.98E-08	1.59	1.35	1.883	290	472	1131	2801	0.581	0.263	2.72E-02	1.787	1.047	2.95	22	210	66	1087	0.727	0.344	0.034512026	2.069	1.054	4.06	13	172	36	889
XXY	300.11	Generalized anxiety disorder	mental disorders	0.281	0.136	3.87E-02	1.325	1.015	1.729	0	NA	76	741	300	3832	0.0930	0.0726	1	0.281	0.136	3.87E-02	1.32	1.015	1.729	76	741	300	3832	NA	NA	NA	NA	NA	NA	NA	NA	NA	NA	NA	NA	NA	NA	NA	NA	NA	NA	NA	NA
XXX	300.11	Generalized anxiety disorder	mental disorders	0.08	0.384	8.35E-01	1.083	0.511	2.297	0	NA	11	44	52	239	0.2000	0.1787	1	0.08	0.384	8.35E-01	1.08	0.511	2.297	11	44	52	239	NA	NA	NA	NA	NA	NA	NA	NA	NA	NA	NA	NA	NA	NA	NA	NA	NA	NA	NA	NA
XXX	300.12	Agorophobia, social phobia, and panic disorder	mental disorders	0.803	0.288	5.28E-03	2.2	1.3	3.9	0.112400055	7.37E-01	21	196	47	1010	0.0968	0.0445	2	0.927	0.47	4.84E-02	2.53	1.007	6.342	9	51	17	269	0.728	0.364	4.56E-02	2.07	0.98	4.133	12	145	30	741	NA	NA	NA	NA	NA	NA	NA	NA	NA	NA
XXY	300.12	Agorophobia, social phobia, and panic disorder	mental disorders	0.439	0.158	5.55E-03	1.6	1.1	2.1	1.103680531	2.93E-01	56	1012	191	5188	0.0524	0.0355	2	0.362	0.174	3.81E-02	1.44	1.02	2.021	45	791	164	4062	0.797	0.376	3.40E-02	2.22	1.022	4.531	11	221	27	1126	NA	NA	NA	NA	NA	NA	NA	NA	NA	NA
XXY	300.13	Phobia	mental disorders	0.653	0.331	4.88E-02	1.9	1.0	3.7	0.037926786	8.46E-01	13	1075	35	5395	0.0119	0.0064	2	0.704	0.424	9.64E-02	2.02	0.882	4.638	8	848	20	4257	0.572	0.532	2.82E-01	1.771	0.562	4.731	5	227	15	1138	NA	NA	NA	NA	NA	NA	NA	NA	NA	NA
XXX	300.13	Phobia	mental disorders	1.242	0.387	1.33E-03	3.462	1.622	7.389	0	NA	13	144	19	752	0.0828	0.0246	1	NA	NA	NA	NA	NA	NA	NA	NA	NA	NA	1.242	0.387	1.33E-03	3.462	1.589	7.336	13	144	19	752	NA	NA	NA	NA	NA	NA	NA	NA	NA	NA
XXY	300.3	Obsessive-compulsive disorders	mental disorders	0.917	0.292	1.68E-03	2.502	1.412	4.434	0	NA	18	836	37	4253	0.0211	0.0086	1	0.917	0.292	1.68E-03	2.5	1.412	4.434	18	836	37	4253	NA	NA	NA	NA	NA	NA	NA	NA	NA	NA	NA	NA	NA	NA	NA	NA	NA	NA	NA	NA
XYY	300.3	Obsessive-compulsive disorders	mental disorders	0.666	0.329	4.28E-02	1.947	1.022	3.708	0	NA	13	724	35	3675	0.0176	0.0094	1	0.666	0.329	4.28E-02	1.95	1.022	3.708	13	724	35	3675	NA	NA	NA	NA	NA	NA	NA	NA	NA	NA	NA	NA	NA	NA	NA	NA	NA	NA	NA	NA
XXY	300.4	Dysthymic disorder	mental disorders	0.542	0.125	1.38E-05	1.719	1.346	2.195	0	NA	96	716	299	3825	0.1182	0.0725	1	0.542	0.125	1.38E-05	1.72	1.346	2.195	96	716	299	3825	NA	NA	NA	NA	NA	NA	NA	NA	NA	NA	NA	NA	NA	NA	NA	NA	NA	NA	NA	NA
XXX	300.4	Dysthymic disorder	mental disorders	-0.273	0.478	5.68E-01	0.761	0.298	1.942	0	NA	6	50	39	250	0.1071	0.1349	1	-0.273	0.478	5.68E-01	0.761	0.298	1.942	6	50	39	250	NA	NA	NA	NA	NA	NA	NA	NA	NA	NA	NA	NA	NA	NA	NA	NA	NA	NA	NA	NA
XXY	300.8	Acute reaction to stress	mental disorders	0.671	0.281	1.69E-02	2.0	1.1	3.4	0.000110193	9.92E-01	18	1050	48	5328	0.0169	0.0089	2	0.669	0.343	5.08E-02	1.95	0.998	3.822	12	824	32	4191	0.675	0.491	1.69E-01	1.965	0.691	4.909	6	226	16	1137	NA	NA	NA	NA	NA	NA	NA	NA	NA	NA
XXX	300.8	Acute reaction to stress	mental disorders	0.635	0.344	6.46E-02	1.887	0.962	3.7	0	NA	13	144	35	736	0.0828	0.0454	1	NA	NA	NA	NA	NA	NA	NA	NA	NA	NA	0.635	0.344	6.46E-02	1.887	0.931	3.616	13	144	35	736	NA	NA	NA	NA	NA	NA	NA	NA	NA	NA
XXY	300.9	Posttraumatic stress disorder	mental disorders	0.371	0.085	1.31E-05	1.45	1.227	1.713	0	NA	276	543	1105	3020	0.3370	0.2679	1	0.371	0.085	1.31E-05	1.45	1.227	1.713	276	543	1105	3020	NA	NA	NA	NA	NA	NA	NA	NA	NA	NA	NA	NA	NA	NA	NA	NA	NA	NA	NA	NA
XXX	300.9	Posttraumatic stress disorder	mental disorders	-0.002	0.309	9.95E-01	0.998	0.544	1.83	0	NA	24	34	121	170	0.4138	0.4158	1	-0.002	0.309	9.95E-01	0.998	0.544	1.83	24	34	121	170	NA	NA	NA	NA	NA	NA	NA	NA	NA	NA	NA	NA	NA	NA	NA	NA	NA	NA	NA	NA
XXX	301	Personality disorders	mental disorders	0.936	0.266	4.28E-04	2.6	1.5	4.3	0.559462712	4.54E-01	25	189	59	1007	0.1168	0.0553	2	0.711	0.401	7.61E-02	2.04	0.928	4.471	11	46	35	260	1.112	0.355	1.73E-03	3.041	1.482	6.024	14	143	24	747	NA	NA	NA	NA	NA	NA	NA	NA	NA	NA
XXY	301	Personality disorders	mental disorders	0.777	0.136	1.06E-08	2.2	1.7	2.8	0.112578013	7.37E-01	84	976	211	5150	0.0792	0.0394	2	0.794	0.144	3.87E-08	2.21	1.667	2.936	75	753	187	4021	0.651	0.401	1.05E-01	1.917	0.828	4.073	9	223	24	1129	NA	NA	NA	NA	NA	NA	NA	NA	NA	NA
XYY	301	Personality disorders	mental disorders	0.707	0.148	1.87E-06	2.0	1.5	2.7	0.377908114	5.39E-01	69	843	182	4436	0.0757	0.0394	2	0.739	0.157	2.60E-06	2.09	1.539	2.85	62	655	159	3497	0.448	0.446	3.15E-01	1.566	0.606	3.574	7	188	23	939	NA	NA	NA	NA	NA	NA	NA	NA	NA	NA
XYY	301.1	Schizoid personality disorder	mental disorders	1.157	0.357	1.19E-03	3.179	1.58	6.398	0	NA	13	727	21	3700	0.0176	0.0056	1	1.157	0.357	1.19E-03	3.18	1.58	6.398	13	727	21	3700	NA	NA	NA	NA	NA	NA	NA	NA	NA	NA	NA	NA	NA	NA	NA	NA	NA	NA	NA	NA
XXY	301.1	Schizoid personality disorder	mental disorders	0.489	0.473	3.02E-01	1.63	0.645	4.12	0	NA	6	845	19	4273	0.0071	0.0044	1	0.489	0.473	3.02E-01	1.63	0.645	4.12	6	845	19	4273	NA	NA	NA	NA	NA	NA	NA	NA	NA	NA	NA	NA	NA	NA	NA	NA	NA	NA	NA	NA
XXX	301.2	Antisocial/borderline personality disorder	mental disorders	1.245	0.335	2.01E-04	3.5	1.8	6.7	4.168434295	4.12E-02	18	197	33	1039	0.0837	0.0308	2	0.473	0.505	3.49E-01	1.6	0.596	4.317	6	52	23	278	1.85	0.447	3.52E-05	6.36	2.646	15.635	12	145	10	761	NA	NA	NA	NA	NA	NA	NA	NA	NA	NA
XXY	301.2	Antisocial/borderline personality disorder	mental disorders	0.881	0.234	1.66E-04	2.4	1.5	3.8	0.036302814	8.49E-01	28	1051	61	5363	0.0259	0.0112	2	0.86	0.258	8.39E-04	2.36	1.427	3.915	23	824	51	4220	0.977	0.558	8.00E-02	2.657	0.814	7.648	5	227	10	1143	NA	NA	NA	NA	NA	NA	NA	NA	NA	NA
XYY	301.2	Antisocial/borderline personality disorder	mental disorders	0.873	0.26	7.90E-04	2.395	1.438	3.989	0	NA	23	711	49	3655	0.0313	0.0132	1	0.873	0.26	7.90E-04	2.4	1.438	3.989	23	711	49	3655	NA	NA	NA	NA	NA	NA	NA	NA	NA	NA	NA	NA	NA	NA	NA	NA	NA	NA	NA	NA
XXY	302	Sexual and gender identity disorders	mental disorders	0.744	0.233	1.43E-03	2.104	1.332	3.322	0	NA	27	810	66	4152	0.0323	0.0156	1	0.744	0.233	1.43E-03	2.1	1.332	3.322	27	810	66	4152	NA	NA	NA	NA	NA	NA	NA	NA	NA	NA	NA	NA	NA	NA	NA	NA	NA	NA	NA	NA
XXY	302.1	Decreased libido	mental disorders	0.951	0.437	2.96E-02	2.589	1.099	6.1	0	NA	8	838	16	4237	0.0095	0.0038	1	0.951	0.437	2.96E-02	2.59	1.099	6.1	8	838	16	4237	NA	NA	NA	NA	NA	NA	NA	NA	NA	NA	NA	NA	NA	NA	NA	NA	NA	NA	NA	NA
XXY	303	Psychogenic and somatoform disorders	mental disorders	0.628	0.161	9.46E-05	1.9	1.4	2.6	6.880222626	8.72E-03	57	1007	167	5198	0.0536	0.0311	2	0.868	0.185	2.73E-06	2.38	1.657	3.422	45	787	100	4112	-0.113	0.325	7.27E-01	0.893	0.45	1.629	12	220	67	1086	NA	NA	NA	NA	NA	NA	NA	NA	NA	NA
XXX	303	Psychogenic and somatoform disorders	mental disorders	0.446	0.275	1.04E-01	1.563	0.912	2.678	0	NA	20	137	66	705	0.1274	0.0856	1	NA	NA	NA	NA	NA	NA	NA	NA	NA	NA	0.446	0.275	1.04E-01	1.563	0.892	2.635	20	137	66	705	NA	NA	NA	NA	NA	NA	NA	NA	NA	NA
XXY	303.1	Dissociative disorder	mental disorders	2.009	0.593	7.08E-04	7.454	2.331	23.84	0	NA	7	852	5	4300	0.0081	0.0012	1	2.009	0.593	7.08E-04	7.45	2.33	23.841	7	852	5	4300	NA	NA	NA	NA	NA	NA	NA	NA	NA	NA	NA	NA	NA	NA	NA	NA	NA	NA	NA	NA
XXY	303.3	Psychogenic disorder	mental disorders	0.114	0.312	7.16E-01	1.1	0.6	2.1	6.947051232	8.40E-03	14	1070	73	5362	0.0129	0.0134	2	1.075	0.48	2.52E-02	2.93	1.143	7.505	7	845	12	4270	-0.591	0.411	1.50E-01	0.554	0.226	1.16	7	225	61	1092	NA	NA	NA	NA	NA	NA	NA	NA	NA	NA
XXX	303.3	Psychogenic disorder	mental disorders	-0.066	0.344	8.48E-01	0.936	0.477	1.838	0	NA	11	146	58	713	0.0701	0.0752	1	NA	NA	NA	NA	NA	NA	NA	NA	NA	NA	-0.066	0.344	8.48E-01	0.936	0.454	1.771	11	146	58	713	NA	NA	NA	NA	NA	NA	NA	NA	NA	NA
XXY	303.4	Somatoform disorder	mental disorders	0.79	0.182	1.34E-05	2.2	1.5	3.1	3.128302731	7.69E-02	46	1027	112	5273	0.0429	0.0208	2	0.929	0.198	2.63E-06	2.53	1.718	3.729	40	801	83	4149	0.046	0.458	9.19E-01	1.047	0.387	2.404	6	226	29	1124	NA	NA	NA	NA	NA	NA	NA	NA	NA	NA
XXX	303.4	Somatoform disorder	mental disorders	0.717	0.299	1.65E-02	2.049	1.14	3.681	0	NA	18	139	46	725	0.1146	0.0597	1	NA	NA	NA	NA	NA	NA	NA	NA	NA	NA	0.717	0.299	1.65E-02	2.049	1.115	3.625	18	139	46	725	NA	NA	NA	NA	NA	NA	NA	NA	NA	NA
XXX	304	Adjustment reaction	mental disorders	0.535	0.215	1.29E-02	1.7	1.1	2.6	6.414507558	1.13E-02	40	172	132	905	0.1887	0.1273	2	-0.102	0.331	7.59E-01	0.903	0.472	1.728	18	37	87	179	1.002	0.283	4.06E-04	2.723	1.54	4.7	22	135	45	726	NA	NA	NA	NA	NA	NA	NA	NA	NA	NA
XXY	304	Adjustment reaction	mental disorders	0.406	0.09	6.33E-06	1.5	1.3	1.8	2.308315311	1.29E-01	210	798	781	4292	0.2083	0.1540	2	0.361	0.095	1.37E-04	1.43	1.192	1.726	191	585	735	3185	0.82	0.287	4.32E-03	2.271	1.267	3.934	19	213	46	1107	NA	NA	NA	NA	NA	NA	NA	NA	NA	NA
XYY	305.2	Eating disorder	mental disorders	1.25	0.592	3.47E-02	3.491	1.094	11.143	0	NA	5	740	7	3712	0.0067	0.0019	1	1.25	0.592	3.47E-02	3.49	1.094	11.143	5	740	7	3712	NA	NA	NA	NA	NA	NA	NA	NA	NA	NA	NA	NA	NA	NA	NA	NA	NA	NA	NA	NA
XXY	305.2	Eating disorder	mental disorders	1.143	0.576	4.72E-02	3.135	1.014	9.69	0	NA	5	853	8	4283	0.0058	0.0019	1	1.143	0.576	4.72E-02	3.13	1.014	9.691	5	853	8	4283	NA	NA	NA	NA	NA	NA	NA	NA	NA	NA	NA	NA	NA	NA	NA	NA	NA	NA	NA	NA
XXX	306	Other mental disorder	mental disorders	0.829	0.225	2.27E-04	2.3	1.5	3.6	0.151486841	6.97E-01	34	176	85	956	0.1619	0.0817	2	0.69	0.422	1.03E-01	1.99	0.871	4.561	10	43	30	240	0.884	0.266	8.72E-04	2.42	1.418	4.032	24	133	55	716	NA	NA	NA	NA	NA	NA	NA	NA	NA	NA
XXY	306	Other mental disorder	mental disorders	0.407	0.115	4.00E-04	1.5	1.2	1.9	1.10022857	2.94E-01	112	875	402	4617	0.1135	0.0801	2	0.448	0.121	2.25E-04	1.57	1.234	1.986	102	653	354	3512	0.052	0.358	8.84E-01	1.053	0.494	2.037	10	222	48	1105	NA	NA	NA	NA	NA	NA	NA	NA	NA	NA
XYY	306	Other mental disorder	mental disorders	0.267	0.122	2.92E-02	1.3	1.0	1.7	0.000705077	9.79E-01	97	768	375	3909	0.1121	0.0875	2	0.266	0.131	4.30E-02	1.3	1.008	1.688	85	585	329	2993	0.275	0.338	4.15E-01	1.317	0.65	2.476	12	183	46	916	NA	NA	NA	NA	NA	NA	NA	NA	NA	NA
XXY	306.9	Tension headache	mental disorders	0.536	0.265	4.30E-02	1.7	1.0	2.9	2.954196534	8.57E-02	20	1051	65	5354	0.0187	0.0120	2	1.033	0.392	8.43E-03	2.81	1.303	6.06	10	829	20	4246	0.119	0.359	7.41E-01	1.126	0.527	2.188	10	222	45	1108	NA	NA	NA	NA	NA	NA	NA	NA	NA	NA
XXX	306.9	Tension headache	mental disorders	0.84	0.274	2.20E-03	2.317	1.353	3.967	0	NA	22	135	52	719	0.1401	0.0674	1	NA	NA	NA	NA	NA	NA	NA	NA	NA	NA	0.84	0.274	2.20E-03	2.317	1.331	3.922	22	135	52	719	NA	NA	NA	NA	NA	NA	NA	NA	NA	NA
XXY	312	Conduct disorders	mental disorders	0.817	0.232	4.36E-04	2.3	1.4	3.6	1.380793885	2.40E-01	28	1047	64	5350	0.0260	0.0118	2	0.707	0.251	4.79E-03	2.03	1.241	3.313	23	820	58	4203	1.492	0.62	1.61E-02	4.448	1.251	15.203	5	227	6	1147	NA	NA	NA	NA	NA	NA	NA	NA	NA	NA
XYY	312	Conduct disorders	mental disorders	0.755	0.259	3.49E-03	2.128	1.282	3.533	0	NA	22	710	53	3640	0.0301	0.0144	1	0.755	0.259	3.49E-03	2.13	1.282	3.533	22	710	53	3640	NA	NA	NA	NA	NA	NA	NA	NA	NA	NA	NA	NA	NA	NA	NA	NA	NA	NA	NA	NA
XYY	312.3	Impulse control disorder	mental disorders	0.727	0.285	1.06E-02	2.069	1.184	3.614	0	NA	18	720	44	3667	0.0244	0.0119	1	0.727	0.285	1.06E-02	2.07	1.184	3.614	18	720	44	3667	NA	NA	NA	NA	NA	NA	NA	NA	NA	NA	NA	NA	NA	NA	NA	NA	NA	NA	NA	NA
XXY	312.3	Impulse control disorder	mental disorders	0.614	0.279	2.79E-02	1.848	1.069	3.196	0	NA	18	830	49	4235	0.0212	0.0114	1	0.614	0.279	2.79E-02	1.85	1.069	3.196	18	830	49	4235	NA	NA	NA	NA	NA	NA	NA	NA	NA	NA	NA	NA	NA	NA	NA	NA	NA	NA	NA	NA
XXY	313	Pervasive developmental disorders	mental disorders	0.317	0.198	1.09E-01	1.4	0.9	2.0	2.193884947	1.39E-01	37	1042	139	5290	0.0343	0.0256	2	0.131	0.235	5.76E-01	1.14	0.72	1.805	24	823	107	4169	0.779	0.369	3.48E-02	2.178	1.026	4.406	13	219	32	1121	NA	NA	NA	NA	NA	NA	NA	NA	NA	NA
XXX	313	Pervasive developmental disorders	mental disorders	0.532	0.539	3.23E-01	1.703	0.592	4.895	0	NA	6	151	18	753	0.0382	0.0233	1	NA	NA	NA	NA	NA	NA	NA	NA	NA	NA	0.532	0.539	3.23E-01	1.703	0.547	4.676	6	151	18	753	NA	NA	NA	NA	NA	NA	NA	NA	NA	NA
XXY	313.1	Attention deficit hyperactivity disorder	mental disorders	0.144	0.238	5.44E-01	1.2	0.7	1.8	2.491710951	1.14E-01	24	1064	107	5331	0.0221	0.0197	2	-0.095	0.282	7.36E-01	0.909	0.524	1.58	16	840	87	4198	0.732	0.442	9.75E-02	2.079	0.828	4.784	8	224	20	1133	NA	NA	NA	NA	NA	NA	NA	NA	NA	NA
XXY	313.2	Tics and stuttering	mental disorders	0.634	0.525	2.27E-01	1.885	0.674	5.272	0	NA	5	851	14	4288	0.0058	0.0033	1	0.634	0.525	2.27E-01	1.89	0.674	5.273	5	851	14	4288	NA	NA	NA	NA	NA	NA	NA	NA	NA	NA	NA	NA	NA	NA	NA	NA	NA	NA	NA	NA
XXX	315	Develomental delays and disorders	mental disorders	2.149	0.563	1.34E-04	8.573	2.845	25.828	0	NA	9	148	7	764	0.0573	0.0091	1	NA	NA	NA	NA	NA	NA	NA	NA	NA	NA	2.149	0.563	1.34E-04	8.573	2.893	27.379	9	148	7	764	NA	NA	NA	NA	NA	NA	NA	NA	NA	NA
XYY	315	Develomental delays and disorders	mental disorders	1.234	0.416	3.03E-03	3.437	1.519	7.773	0	NA	11	184	17	945	0.0564	0.0177	1	NA	NA	NA	NA	NA	NA	NA	NA	NA	NA	1.234	0.416	3.03E-03	3.437	1.482	7.713	11	184	17	945	NA	NA	NA	NA	NA	NA	NA	NA	NA	NA
XXY	315	Develomental delays and disorders	mental disorders	0.685	0.384	7.46E-02	1.984	0.934	4.215	0	NA	11	221	28	1125	0.0474	0.0243	1	NA	NA	NA	NA	NA	NA	NA	NA	NA	NA	0.685	0.384	7.46E-02	1.984	0.898	4.107	11	221	28	1125	NA	NA	NA	NA	NA	NA	NA	NA	NA	NA
XXY	315.1	Learning disorder	mental disorders	1.657	0.641	9.80E-03	5.243	1.491	18.431	0	NA	6	226	6	1147	0.0259	0.0052	1	NA	NA	NA	NA	NA	NA	NA	NA	NA	NA	1.657	0.641	9.80E-03	5.243	1.446	19.038	6	226	6	1147	NA	NA	NA	NA	NA	NA	NA	NA	NA	NA
XYY	315.2	Speech and language disorder	mental disorders	1.111	0.55	4.34E-02	3.037	1.033	8.927	0	NA	6	189	10	952	0.0308	0.0104	1	NA	NA	NA	NA	NA	NA	NA	NA	NA	NA	1.111	0.55	4.34E-02	3.037	0.976	8.796	6	189	10	952	NA	NA	NA	NA	NA	NA	NA	NA	NA	NA
XXY	315.2	Speech and language disorder	mental disorders	0.827	0.562	1.41E-01	2.286	0.76	6.88	0	NA	6	226	12	1141	0.0259	0.0104	1	NA	NA	NA	NA	NA	NA	NA	NA	NA	NA	0.827	0.562	1.41E-01	2.286	0.702	6.622	6	226	12	1141	NA	NA	NA	NA	NA	NA	NA	NA	NA	NA
XYY	315.3	Mental retardation	mental disorders	1.857	0.636	3.49E-03	6.405	1.842	22.267	0	NA	6	189	5	957	0.0308	0.0052	1	NA	NA	NA	NA	NA	NA	NA	NA	NA	NA	1.857	0.636	3.49E-03	6.405	1.834	23.666	6	189	5	957	NA	NA	NA	NA	NA	NA	NA	NA	NA	NA
XXY	316	Substance addiction and disorders	mental disorders	0.394	0.097	5.03E-05	1.5	1.2	1.8	4.08E-05	9.95E-01	176	856	668	4579	0.1705	0.1273	2	0.394	0.099	6.80E-05	1.48	1.222	1.8	171	629	650	3444	0.391	0.516	4.49E-01	1.478	0.48	3.801	5	227	18	1135	NA	NA	NA	NA	NA	NA	NA	NA	NA	NA
XYY	316	Substance addiction and disorders	mental disorders	0.354	0.104	6.84E-04	1.4	1.2	1.7	2.070194232	1.50E-01	152	733	588	3910	0.1718	0.1307	2	0.317	0.107	3.09E-03	1.37	1.113	1.695	143	547	571	2965	0.969	0.44	2.77E-02	2.637	1.06	6.098	9	186	17	945	NA	NA	NA	NA	NA	NA	NA	NA	NA	NA
XXX	316	Substance addiction and disorders	mental disorders	0.61	0.373	1.02E-01	1.841	0.886	3.827	0	NA	13	46	38	251	0.2203	0.1315	1	0.61	0.373	1.02E-01	1.84	0.885	3.827	13	46	38	251	NA	NA	NA	NA	NA	NA	NA	NA	NA	NA	NA	NA	NA	NA	NA	NA	NA	NA	NA	NA
XXX	317	Alcohol-related disorders	mental disorders	0.753	0.253	2.89E-03	2.1	1.3	3.5	2.325670401	1.27E-01	27	188	72	991	0.1256	0.0677	2	0.23	0.426	5.90E-01	1.26	0.546	2.902	9	49	39	253	1.037	0.314	9.56E-04	2.821	1.498	5.166	18	139	33	738	NA	NA	NA	NA	NA	NA	NA	NA	NA	NA
XXY	317	Alcohol-related disorders	mental disorders	0.251	0.081	1.94E-03	1.3	1.1	1.5	1.427946102	4.90E-01	259	960	1092	5057	0.2125	0.1776	3	0.213	0.09	1.80E-02	1.24	1.037	1.476	216	586	943	3128	0.485	0.212	2.22E-02	1.623	1.059	2.436	34	198	112	1041	0.178	0.385	0.643804593	1.195	0.561	2.544	9	176	37	888
XYY	317	Alcohol-related disorders	mental disorders	0.243	0.088	5.54E-03	1.3	1.1	1.5	2.356187551	3.08E-01	220	831	941	4376	0.2093	0.1770	3	0.183	0.098	6.02E-02	1.2	0.992	1.454	182	508	817	2708	0.567	0.231	1.40E-02	1.763	1.107	2.741	30	165	91	871	0.283	0.409	0.489342867	1.327	0.595	2.957	8	158	33	797
XXY	317.1	Alcoholism	mental disorders	0.069	0.094	4.61E-01	1.1	0.9	1.3	2.969196237	2.27E-01	168	1032	829	5330	0.1400	0.1346	3	-0.004	0.105	9.71E-01	0.996	0.811	1.224	136	647	714	3367	0.457	0.246	6.37E-02	1.579	0.956	2.521	24	208	80	1073	0.111	0.406	0.784788304	1.117	0.504	2.474	8	177	35	890
XXX	317.1	Alcoholism	mental disorders	1.21	0.378	1.37E-03	3.353	1.598	7.035	0	NA	13	144	20	751	0.0828	0.0259	1	NA	NA	NA	NA	NA	NA	NA	NA	NA	NA	1.21	0.378	1.37E-03	3.353	1.564	6.975	13	144	20	751	NA	NA	NA	NA	NA	NA	NA	NA	NA	NA
XYY	317.11	Alcoholic liver damage	mental disorders	-1.394	0.46	2.47E-03	0.248	0.101	0.612	0	NA	5	735	98	3572	0.0068	0.0267	1	-1.394	0.46	2.47E-03	0.248	0.101	0.612	5	735	98	3572	NA	NA	NA	NA	NA	NA	NA	NA	NA	NA	NA	NA	NA	NA	NA	NA	NA	NA	NA	NA
XXY	317.11	Alcoholic liver damage	mental disorders	-0.7	0.319	2.83E-02	0.497	0.266	0.928	0	NA	11	835	110	4129	0.0130	0.0259	1	-0.7	0.319	2.83E-02	0.497	0.266	0.928	11	835	110	4129	NA	NA	NA	NA	NA	NA	NA	NA	NA	NA	NA	NA	NA	NA	NA	NA	NA	NA	NA	NA
XYY	318	Tobacco use disorder	mental disorders	0.555	0.085	6.52E-11	1.742	1.475	2.058	0	NA	366	319	1331	2016	0.5343	0.3977	1	0.555	0.085	6.52E-11	1.74	1.475	2.058	366	319	1331	2016	NA	NA	NA	NA	NA	NA	NA	NA	NA	NA	NA	NA	NA	NA	NA	NA	NA	NA	NA	NA
XXY	318	Tobacco use disorder	mental disorders	0.495	0.079	4.75E-10	1.64	1.403	1.916	0	NA	409	373	1564	2325	0.5230	0.4022	1	0.495	0.079	4.75E-10	1.64	1.403	1.916	409	373	1564	2325	NA	NA	NA	NA	NA	NA	NA	NA	NA	NA	NA	NA	NA	NA	NA	NA	NA	NA	NA	NA
XXX	318	Tobacco use disorder	mental disorders	0.522	0.314	9.65E-02	1.685	0.911	3.116	0	NA	22	33	81	202	0.4000	0.2862	1	0.522	0.314	9.65E-02	1.68	0.911	3.116	22	33	81	202	NA	NA	NA	NA	NA	NA	NA	NA	NA	NA	NA	NA	NA	NA	NA	NA	NA	NA	NA	NA
XXX	327	Sleep disorders	neurological	0.462	0.193	1.68E-02	1.6	1.1	2.3	0.123904195	7.25E-01	52	154	186	845	0.2524	0.1804	2	0.553	0.324	8.73E-02	1.74	0.922	3.279	24	25	91	169	0.411	0.241	8.74E-02	1.509	0.928	2.392	28	129	95	676	NA	NA	NA	NA	NA	NA	NA	NA	NA	NA
XXY	327	Sleep disorders	neurological	0.242	0.077	1.73E-03	1.3	1.1	1.5	3.936716433	4.72E-02	317	647	1383	3506	0.3288	0.2829	2	0.169	0.085	4.72E-02	1.18	1.002	1.4	265	467	1220	2516	0.566	0.181	1.73E-03	1.761	1.228	2.495	52	180	163	990	NA	NA	NA	NA	NA	NA	NA	NA	NA	NA
XYY	327.1	Hypersomnia	neurological	1.13	0.318	3.88E-04	3.095	1.658	5.778	0	NA	16	702	28	3616	0.0223	0.0077	1	1.13	0.318	3.88E-04	3.1	1.658	5.778	16	702	28	3616	NA	NA	NA	NA	NA	NA	NA	NA	NA	NA	NA	NA	NA	NA	NA	NA	NA	NA	NA	NA
XXY	327.1	Hypersomnia	neurological	0.248	0.377	5.11E-01	1.281	0.611	2.685	0	NA	9	811	36	4161	0.0110	0.0086	1	0.248	0.377	5.11E-01	1.28	0.611	2.685	9	811	36	4161	NA	NA	NA	NA	NA	NA	NA	NA	NA	NA	NA	NA	NA	NA	NA	NA	NA	NA	NA	NA
XXX	327.3	Sleep apnea	neurological	0.407	0.196	3.81E-02	1.5	1.0	2.2	1.636089252	2.01E-01	48	168	169	889	0.2222	0.1597	2	0.106	0.306	7.29E-01	1.11	0.61	2.026	22	37	95	192	0.616	0.255	1.59E-02	1.852	1.106	3.022	26	131	74	697	NA	NA	NA	NA	NA	NA	NA	NA	NA	NA
XXY	327.3	Sleep apnea	neurological	0.409	0.07	5.72E-09	1.5	1.3	1.7	0.929099806	6.28E-01	452	782	1789	4399	0.3663	0.2891	3	0.379	0.078	1.03E-06	1.46	1.255	1.7	392	425	1600	2510	0.57	0.183	1.87E-03	1.769	1.226	2.519	50	182	155	998	0.434	0.378	0.250961707	1.543	0.736	3.238	10	175	34	891
XYY	327.3	Sleep apnea	neurological	0.48	0.074	1.19E-10	1.6	1.4	1.9	5.451644036	6.55E-02	417	655	1577	3755	0.3890	0.2958	3	0.411	0.083	7.69E-07	1.51	1.281	1.775	354	357	1405	2135	0.626	0.194	1.25E-03	1.87	1.27	2.721	47	148	143	819	1.168	0.336	0.000508918	3.215	1.664	6.211	16	150	29	801
XXY	327.31	Central/nonobstroctive sleep apnea	neurological	0.259	0.261	3.21E-01	1.296	0.777	2.164	0	NA	19	826	74	4172	0.0225	0.0174	1	0.259	0.261	3.21E-01	1.3	0.777	2.164	19	826	74	4172	NA	NA	NA	NA	NA	NA	NA	NA	NA	NA	NA	NA	NA	NA	NA	NA	NA	NA	NA	NA
XYY	327.32	Obstructive sleep apnea	neurological	0.468	0.085	3.25E-08	1.597	1.353	1.885	0	NA	307	395	1164	2385	0.4373	0.3280	1	0.468	0.085	3.25E-08	1.6	1.353	1.885	307	395	1164	2385	NA	NA	NA	NA	NA	NA	NA	NA	NA	NA	NA	NA	NA	NA	NA	NA	NA	NA	NA	NA
XXY	327.32	Obstructive sleep apnea	neurological	0.357	0.08	7.39E-06	1.429	1.223	1.671	0	NA	327	475	1339	2773	0.4077	0.3256	1	0.357	0.08	7.39E-06	1.43	1.223	1.671	327	475	1339	2773	NA	NA	NA	NA	NA	NA	NA	NA	NA	NA	NA	NA	NA	NA	NA	NA	NA	NA	NA	NA
XXX	327.32	Obstructive sleep apnea	neurological	0.097	0.323	7.64E-01	1.102	0.585	2.074	0	NA	18	41	84	209	0.3051	0.2867	1	0.097	0.323	7.64E-01	1.1	0.585	2.074	18	41	84	209	NA	NA	NA	NA	NA	NA	NA	NA	NA	NA	NA	NA	NA	NA	NA	NA	NA	NA	NA	NA
XXX	327.4	Insomnia	neurological	0.462	0.342	1.76E-01	1.588	0.812	3.104	0	NA	17	34	63	211	0.3333	0.2299	1	0.462	0.342	1.76E-01	1.59	0.812	3.104	17	34	63	211	NA	NA	NA	NA	NA	NA	NA	NA	NA	NA	NA	NA	NA	NA	NA	NA	NA	NA	NA	NA
XXY	327.4	Insomnia	neurological	-0.069	0.1	4.88E-01	0.933	0.767	1.135	0	NA	151	608	819	3068	0.1989	0.2107	1	-0.069	0.1	4.88E-01	0.933	0.767	1.135	151	608	819	3068	NA	NA	NA	NA	NA	NA	NA	NA	NA	NA	NA	NA	NA	NA	NA	NA	NA	NA	NA	NA
XXY	327.41	Organic or persistent insomnia	neurological	-0.616	0.375	1.00E-01	0.54	0.259	1.126	0	NA	8	839	74	4170	0.0094	0.0174	1	-0.616	0.375	1.00E-01	0.54	0.259	1.126	8	839	74	4170	NA	NA	NA	NA	NA	NA	NA	NA	NA	NA	NA	NA	NA	NA	NA	NA	NA	NA	NA	NA
XXY	327.5	Parasomnia	neurological	0.198	0.219	3.65E-01	1.219	0.794	1.872	0	NA	27	790	113	4064	0.0330	0.0271	1	0.198	0.219	3.65E-01	1.22	0.794	1.872	27	790	113	4064	NA	NA	NA	NA	NA	NA	NA	NA	NA	NA	NA	NA	NA	NA	NA	NA	NA	NA	NA	NA
XXY	327.7	Sleep related movement disorders	neurological	-0.495	0.229	3.09E-02	0.609	0.389	0.955	0	NA	22	798	186	3981	0.0268	0.0446	1	-0.495	0.229	3.09E-02	0.609	0.389	0.955	22	798	186	3981	NA	NA	NA	NA	NA	NA	NA	NA	NA	NA	NA	NA	NA	NA	NA	NA	NA	NA	NA	NA
XXY	327.71	Restless legs syndrome	neurological	-0.531	0.268	4.72E-02	0.588	0.348	0.993	0	NA	16	837	137	4107	0.0188	0.0323	1	-0.531	0.268	4.72E-02	0.588	0.348	0.993	16	837	137	4107	NA	NA	NA	NA	NA	NA	NA	NA	NA	NA	NA	NA	NA	NA	NA	NA	NA	NA	NA	NA
XXY	331	Other cerebral degenerations	neurological	0.743	0.315	1.85E-02	2.1	1.1	3.9	0.080947389	7.76E-01	15	1064	36	5373	0.0139	0.0067	2	0.652	0.448	1.46E-01	1.92	0.797	4.621	7	840	18	4238	0.831	0.443	6.07E-02	2.296	0.913	5.313	8	224	18	1135	NA	NA	NA	NA	NA	NA	NA	NA	NA	NA
XXY	332	Parkinson's disease	neurological	0.346	0.251	1.69E-01	1.413	0.863	2.313	0	NA	21	830	76	4217	0.0247	0.0177	1	0.346	0.251	1.69E-01	1.41	0.863	2.313	21	830	76	4217	NA	NA	NA	NA	NA	NA	NA	NA	NA	NA	NA	NA	NA	NA	NA	NA	NA	NA	NA	NA
XXY	333	Extrapyramidal disease and abnormal movement disorders	neurological	0.948	0.121	3.67E-15	2.6	2.0	3.3	0.055100637	8.14E-01	113	929	246	5080	0.1084	0.0462	2	0.938	0.128	2.46E-13	2.56	1.988	3.285	100	710	220	3953	1.027	0.356	3.91E-03	2.792	1.352	5.523	13	219	26	1127	NA	NA	NA	NA	NA	NA	NA	NA	NA	NA
XYY	333	Extrapyramidal disease and abnormal movement disorders	neurological	0.807	0.137	3.64E-09	2.2	1.7	2.9	0.965554084	3.26E-01	84	808	205	4353	0.0942	0.0450	2	0.756	0.146	2.32E-07	2.13	1.599	2.837	72	625	186	3410	1.163	0.387	2.66E-03	3.199	1.461	6.759	12	183	19	943	NA	NA	NA	NA	NA	NA	NA	NA	NA	NA
XXX	333	Extrapyramidal disease and abnormal movement disorders	neurological	2.428	0.462	1.44E-07	11.336	4.587	28.017	0	NA	16	141	8	763	0.1019	0.0104	1	NA	NA	NA	NA	NA	NA	NA	NA	NA	NA	2.428	0.462	1.44E-07	11.336	4.722	29.563	16	141	8	763	NA	NA	NA	NA	NA	NA	NA	NA	NA	NA
XXY	333.1	Essential tremor	neurological	1.355	0.14	4.67E-22	3.9	2.9	5.1	1.369971255	2.42E-01	95	962	138	5248	0.0899	0.0256	2	1.3	0.148	1.64E-18	3.67	2.745	4.903	83	742	127	4106	1.844	0.441	2.91E-05	6.324	2.66	15.344	12	220	11	1142	NA	NA	NA	NA	NA	NA	NA	NA	NA	NA
XYY	333.1	Essential tremor	neurological	1.299	0.157	1.50E-16	3.7	2.7	5.0	1.309857509	2.52E-01	74	838	110	4506	0.0811	0.0238	2	1.242	0.165	5.47E-14	3.46	2.505	4.785	65	652	103	3551	1.865	0.519	3.24E-04	6.455	2.34	18.571	9	186	7	955	NA	NA	NA	NA	NA	NA	NA	NA	NA	NA
XXY	333.4	Torsion dystonia	neurological	0.778	0.325	1.68E-02	2.178	1.151	4.121	0	NA	14	837	32	4253	0.0165	0.0075	1	0.778	0.325	1.68E-02	2.18	1.151	4.121	14	837	32	4253	NA	NA	NA	NA	NA	NA	NA	NA	NA	NA	NA	NA	NA	NA	NA	NA	NA	NA	NA	NA
XXY	334	Degenerative disease of the spinal cord	neurological	0.224	0.327	4.93E-01	1.252	0.659	2.378	0	NA	12	835	47	4221	0.0142	0.0110	1	0.224	0.327	4.93E-01	1.25	0.659	2.378	12	835	47	4221	NA	NA	NA	NA	NA	NA	NA	NA	NA	NA	NA	NA	NA	NA	NA	NA	NA	NA	NA	NA
XXY	334.2	Anterior horn cell disease	neurological	0.671	0.488	1.69E-01	1.956	0.751	5.091	0	NA	6	854	15	4289	0.0070	0.0035	1	0.671	0.488	1.69E-01	1.96	0.751	5.091	6	854	15	4289	NA	NA	NA	NA	NA	NA	NA	NA	NA	NA	NA	NA	NA	NA	NA	NA	NA	NA	NA	NA
XXY	334.21	Amyotrophic Lateral Sclerosis	neurological	0.842	0.556	1.30E-01	2.321	0.781	6.898	0	NA	5	857	10	4297	0.0058	0.0023	1	0.842	0.556	1.30E-01	2.32	0.781	6.898	5	857	10	4297	NA	NA	NA	NA	NA	NA	NA	NA	NA	NA	NA	NA	NA	NA	NA	NA	NA	NA	NA	NA
XXY	335	Multiple sclerosis	neurological	0.084	0.499	8.66E-01	1.088	0.409	2.89	0	NA	5	856	22	4280	0.0058	0.0051	1	0.084	0.499	8.66E-01	1.09	0.409	2.89	5	856	22	4280	NA	NA	NA	NA	NA	NA	NA	NA	NA	NA	NA	NA	NA	NA	NA	NA	NA	NA	NA	NA
XYY	337	Disorders of the autonomic nervous system	neurological	0.466	0.201	2.05E-02	1.594	1.074	2.365	0	NA	34	669	111	3488	0.0484	0.0308	1	0.466	0.201	2.05E-02	1.59	1.074	2.365	34	669	111	3488	NA	NA	NA	NA	NA	NA	NA	NA	NA	NA	NA	NA	NA	NA	NA	NA	NA	NA	NA	NA
XXY	337	Disorders of the autonomic nervous system	neurological	0.311	0.192	1.05E-01	1.365	0.937	1.989	0	NA	36	773	139	4008	0.0445	0.0335	1	0.311	0.192	1.05E-01	1.37	0.937	1.989	36	773	139	4008	NA	NA	NA	NA	NA	NA	NA	NA	NA	NA	NA	NA	NA	NA	NA	NA	NA	NA	NA	NA
XYY	337.1	Peripheral autonomic neuropathy	neurological	0.515	0.212	1.49E-02	1.674	1.106	2.534	0	NA	31	674	96	3505	0.0440	0.0267	1	0.515	0.212	1.49E-02	1.67	1.106	2.534	31	674	96	3505	NA	NA	NA	NA	NA	NA	NA	NA	NA	NA	NA	NA	NA	NA	NA	NA	NA	NA	NA	NA
XXY	337.1	Peripheral autonomic neuropathy	neurological	0.279	0.206	1.75E-01	1.321	0.883	1.977	0	NA	31	779	124	4034	0.0383	0.0298	1	0.279	0.206	1.75E-01	1.32	0.883	1.977	31	779	124	4034	NA	NA	NA	NA	NA	NA	NA	NA	NA	NA	NA	NA	NA	NA	NA	NA	NA	NA	NA	NA
XXX	338	Pain	neurological	0.593	0.217	6.25E-03	1.8	1.2	2.8	0.644604353	4.22E-01	38	165	129	904	0.1872	0.1249	2	0.384	0.338	2.56E-01	1.47	0.756	2.851	18	28	79	183	0.738	0.282	8.95E-03	2.092	1.18	3.588	20	137	50	721	NA	NA	NA	NA	NA	NA	NA	NA	NA	NA
XXY	338	Pain	neurological	0.497	0.088	1.76E-08	1.6	1.4	2.0	0.016507738	8.98E-01	226	740	786	4098	0.2340	0.1609	2	0.5	0.092	5.83E-08	1.65	1.376	1.976	210	524	734	2997	0.46	0.301	1.26E-01	1.584	0.853	2.794	16	216	52	1101	NA	NA	NA	NA	NA	NA	NA	NA	NA	NA
XXY	338.1	Acute pain	neurological	0.507	0.13	9.34E-05	1.7	1.3	2.1	0.030291639	8.62E-01	86	897	276	4760	0.0875	0.0548	2	0.518	0.144	3.18E-04	1.68	1.266	2.225	70	681	224	3659	0.46	0.301	1.26E-01	1.584	0.853	2.794	16	216	52	1101	NA	NA	NA	NA	NA	NA	NA	NA	NA	NA
XXX	338.1	Acute pain	neurological	0.738	0.282	8.95E-03	2.092	1.203	3.639	0	NA	20	137	50	721	0.1274	0.0649	1	NA	NA	NA	NA	NA	NA	NA	NA	NA	NA	0.738	0.282	8.95E-03	2.092	1.18	3.588	20	137	50	721	NA	NA	NA	NA	NA	NA	NA	NA	NA	NA
XXY	338.2	Chronic pain	neurological	0.389	0.105	1.95E-04	1.476	1.203	1.812	0	NA	144	612	536	3364	0.1905	0.1374	1	0.389	0.105	1.95E-04	1.48	1.203	1.812	144	612	536	3364	NA	NA	NA	NA	NA	NA	NA	NA	NA	NA	NA	NA	NA	NA	NA	NA	NA	NA	NA	NA
XXX	338.2	Chronic pain	neurological	0.314	0.35	3.70E-01	1.369	0.689	2.719	0	NA	15	36	61	214	0.2941	0.2218	1	0.314	0.35	3.70E-01	1.37	0.689	2.719	15	36	61	214	NA	NA	NA	NA	NA	NA	NA	NA	NA	NA	NA	NA	NA	NA	NA	NA	NA	NA	NA	NA
XXX	339	Other headache syndromes	neurological	0.68	0.16	2.13E-05	2.0	1.4	2.7	1.786602716	4.09E-01	81	253	247	1403	0.2425	0.1497	3	0.601	0.319	5.97E-02	1.82	0.976	3.413	28	26	97	167	0.593	0.204	3.75E-03	1.809	1.203	2.686	43	114	134	637	1.218	0.433	0.004913302	3.381	1.447	7.9	10	113	16	599
XXY	339	Other headache syndromes	neurological	0.72	0.084	7.21E-18	2.1	1.7	2.4	2.494802618	2.87E-01	266	895	787	5113	0.2291	0.1334	3	0.772	0.094	2.27E-16	2.16	1.799	2.601	218	526	634	3188	0.597	0.196	2.30E-03	1.817	1.227	2.649	43	189	129	1024	0.042	0.505	0.933365549	1.043	0.387	2.809	5	180	24	901
XYY	339	Other headache syndromes	neurological	0.331	0.096	5.74E-04	1.4	1.2	1.7	3.187060308	2.03E-01	176	845	676	4428	0.1724	0.1324	3	0.278	0.109	1.08E-02	1.32	1.066	1.636	137	523	548	2764	0.341	0.231	1.39E-01	1.407	0.882	2.185	29	166	107	855	1.038	0.412	0.011658116	2.825	1.261	6.331	10	156	21	809
XXX	340	Migraine	neurological	0.763	0.172	9.20E-06	2.1	1.5	3.0	2.92387549	2.32E-01	68	268	191	1485	0.2024	0.1140	3	0.346	0.328	2.91E-01	1.41	0.743	2.689	21	35	82	208	0.987	0.217	5.34E-06	2.683	1.744	4.088	42	115	94	677	0.489	0.557	0.380406995	1.63	0.547	4.856	5	118	15	600
XXY	340	Migraine	neurological	0.858	0.115	8.30E-14	2.4	1.9	3.0	1.64081192	4.40E-01	126	1097	315	5913	0.1030	0.0506	3	0.789	0.128	7.19E-10	2.2	1.712	2.828	100	706	268	3882	1.09	0.296	2.36E-04	2.974	1.638	5.267	20	212	38	1115	1.327	0.547	0.015279801	3.769	1.29	11.009	6	179	9	916
XXX	340.1	Migrain with aura	neurological	1.137	0.249	5.09E-06	3.1	1.9	5.1	2.291573372	1.30E-01	31	185	58	1007	0.1435	0.0545	2	0.375	0.561	5.04E-01	1.46	0.485	4.373	5	54	17	277	1.324	0.278	1.95E-06	3.757	2.16	6.455	26	131	41	730	NA	NA	NA	NA	NA	NA	NA	NA	NA	NA
XXY	340.1	Migrain with aura	neurological	1.003	0.243	3.75E-05	2.7	1.7	4.4	0.901874127	3.42E-01	27	1044	55	5358	0.0252	0.0102	2	0.856	0.288	2.94E-03	2.35	1.339	4.139	18	821	42	4218	1.367	0.454	2.62E-03	3.923	1.563	9.51	9	223	13	1140	NA	NA	NA	NA	NA	NA	NA	NA	NA	NA
XXY	342	Hemiplegia	neurological	0.847	0.36	1.87E-02	2.3	1.2	4.7	1.321126149	2.50E-01	12	1071	26	5403	0.0111	0.0048	2	0.552	0.442	2.12E-01	1.74	0.73	4.132	7	844	20	4256	1.428	0.621	2.14E-02	4.169	1.17	14.245	5	227	6	1147	NA	NA	NA	NA	NA	NA	NA	NA	NA	NA
XXY	344	Other paralytic syndromes	neurological	0.562	0.27	3.74E-02	1.754	1.033	2.978	0	NA	19	830	55	4221	0.0224	0.0129	1	0.562	0.27	3.74E-02	1.75	1.033	2.978	19	830	55	4221	NA	NA	NA	NA	NA	NA	NA	NA	NA	NA	NA	NA	NA	NA	NA	NA	NA	NA	NA	NA
XXY	345	Epilepsy, recurrent seizures, convulsions	neurological	0.662	0.124	8.52E-08	1.9	1.5	2.5	5.097943846	7.82E-02	98	1147	275	6011	0.0787	0.0437	3	0.736	0.142	2.27E-07	2.09	1.58	2.758	75	753	194	4014	0.112	0.297	7.06E-01	1.119	0.603	1.95	15	217	68	1085	1.21	0.462	0.008870669	3.354	1.355	8.3	8	177	13	912
XYY	345	Epilepsy, recurrent seizures, convulsions	neurological	0.314	0.153	4.07E-02	1.4	1.0	1.8	0.404772595	5.25E-01	58	862	214	4384	0.0630	0.0465	2	0.37	0.177	3.63E-02	1.45	1.024	2.045	44	681	155	3481	0.142	0.31	6.46E-01	1.153	0.605	2.06	14	181	59	903	NA	NA	NA	NA	NA	NA	NA	NA	NA	NA
XXX	345	Epilepsy, recurrent seizures, convulsions	neurological	0.847	0.35	1.56E-02	2.333	1.174	4.638	0	NA	13	144	30	741	0.0828	0.0389	1	NA	NA	NA	NA	NA	NA	NA	NA	NA	NA	0.847	0.35	1.56E-02	2.333	1.139	4.551	13	144	30	741	NA	NA	NA	NA	NA	NA	NA	NA	NA	NA
XXY	345.1	Epilepsy	neurological	0.45	0.206	2.87E-02	1.569	1.048	2.348	0	NA	32	814	107	4151	0.0378	0.0251	1	0.45	0.206	2.87E-02	1.57	1.048	2.348	32	814	107	4151	NA	NA	NA	NA	NA	NA	NA	NA	NA	NA	NA	NA	NA	NA	NA	NA	NA	NA	NA	NA
XXX	345.1	Epilepsy	neurological	0.551	0.488	2.60E-01	1.734	0.666	4.516	0	NA	6	151	17	754	0.0382	0.0220	1	NA	NA	NA	NA	NA	NA	NA	NA	NA	NA	0.551	0.488	2.60E-01	1.734	0.612	4.297	6	151	17	754	NA	NA	NA	NA	NA	NA	NA	NA	NA	NA
XXX	345.12	Partial epilepsy	neurological	0.844	0.508	9.65E-02	2.326	0.86	6.295	0	NA	6	151	13	758	0.0382	0.0169	1	NA	NA	NA	NA	NA	NA	NA	NA	NA	NA	0.844	0.508	9.65E-02	2.326	0.798	6.069	6	151	13	758	NA	NA	NA	NA	NA	NA	NA	NA	NA	NA
XXY	345.12	Partial epilepsy	neurological	0.113	0.336	7.37E-01	1.12	0.58	2.163	0	NA	11	843	50	4226	0.0129	0.0117	1	0.113	0.336	7.37E-01	1.12	0.58	2.163	11	843	50	4226	NA	NA	NA	NA	NA	NA	NA	NA	NA	NA	NA	NA	NA	NA	NA	NA	NA	NA	NA	NA
XXY	345.3	Convulsions	neurological	0.598	0.148	5.13E-05	1.8	1.4	2.4	1.615890445	2.04E-01	66	989	194	5177	0.0626	0.0361	2	0.695	0.166	2.90E-05	2	1.447	2.776	53	770	142	4076	0.235	0.322	4.66E-01	1.264	0.647	2.307	13	219	52	1101	NA	NA	NA	NA	NA	NA	NA	NA	NA	NA
XXX	345.3	Convulsions	neurological	0.967	0.404	1.68E-02	2.63	1.191	5.81	0	NA	10	147	21	750	0.0637	0.0272	1	NA	NA	NA	NA	NA	NA	NA	NA	NA	NA	0.967	0.404	1.68E-02	2.63	1.146	5.693	10	147	21	750	NA	NA	NA	NA	NA	NA	NA	NA	NA	NA
XXY	348	Other conditions of brain	neurological	0.15	0.23	5.14E-01	1.162	0.74	1.826	0	NA	24	812	104	4108	0.0287	0.0247	1	0.15	0.23	5.14E-01	1.16	0.74	1.826	24	812	104	4108	NA	NA	NA	NA	NA	NA	NA	NA	NA	NA	NA	NA	NA	NA	NA	NA	NA	NA	NA	NA
XXY	348.2	Cerebral edema and compression of brain	neurological	1.007	0.563	7.38E-02	2.736	0.908	8.25	0	NA	5	854	9	4284	0.0058	0.0021	1	1.007	0.563	7.38E-02	2.74	0.908	8.25	5	854	9	4284	NA	NA	NA	NA	NA	NA	NA	NA	NA	NA	NA	NA	NA	NA	NA	NA	NA	NA	NA	NA
XXY	348.8	Encephalopathy, not elsewhere classified	neurological	0.158	0.259	5.42E-01	1.171	0.705	1.943	0	NA	19	820	82	4145	0.0226	0.0194	1	0.158	0.259	5.42E-01	1.17	0.705	1.943	19	820	82	4145	NA	NA	NA	NA	NA	NA	NA	NA	NA	NA	NA	NA	NA	NA	NA	NA	NA	NA	NA	NA
XXY	348.9	Other conditions of brain, NOS	neurological	0.491	0.412	2.33E-01	1.635	0.729	3.664	0	NA	8	838	24	4229	0.0095	0.0056	1	0.491	0.412	2.33E-01	1.63	0.729	3.664	8	838	24	4229	NA	NA	NA	NA	NA	NA	NA	NA	NA	NA	NA	NA	NA	NA	NA	NA	NA	NA	NA	NA
XXY	349	Other and unspecified disorders of the nervous system	neurological	0.183	0.354	6.04E-01	1.201	0.6	2.405	0	NA	10	832	43	4215	0.0119	0.0101	1	0.183	0.354	6.04E-01	1.2	0.6	2.405	10	832	43	4215	NA	NA	NA	NA	NA	NA	NA	NA	NA	NA	NA	NA	NA	NA	NA	NA	NA	NA	NA	NA
XXX	350	Abnormal movement	neurological	1.081	0.253	1.97E-05	2.9	1.8	4.8	2.324059673	3.13E-01	31	303	68	1593	0.0928	0.0409	3	0.725	0.383	5.81E-02	2.06	0.975	4.37	14	40	45	230	1.072	0.469	2.22E-02	2.921	1.116	7.195	8	149	14	757	1.67	0.488	0.000618596	5.312	2.042	13.819	9	114	9	606
XXY	350	Abnormal movement	neurological	0.834	0.084	1.94E-23	2.3	2.0	2.7	1.769097624	4.13E-01	298	867	845	5066	0.2558	0.1430	3	0.857	0.087	1.22E-22	2.36	1.984	2.796	280	468	792	3041	0.332	0.388	3.92E-01	1.394	0.615	2.864	9	223	33	1120	0.906	0.419	0.03051723	2.474	1.089	5.623	9	176	20	905
XYY	350	Abnormal movement	neurological	0.781	0.089	2.33E-18	2.2	1.8	2.6	10.21643131	6.05E-03	250	757	727	4377	0.2483	0.1424	3	0.697	0.096	4.46E-13	2.01	1.663	2.425	216	430	675	2637	0.818	0.333	1.40E-02	2.266	1.146	4.268	14	181	34	928	1.856	0.35	1.12E-07	6.399	3.223	12.704	20	146	18	812
XXY	350.1	Abnormal involuntary movements	neurological	0.99	0.128	9.46E-15	2.7	2.1	3.5	0.608541266	4.35E-01	101	918	214	5044	0.0991	0.0407	2	1.022	0.134	2.43E-14	2.78	2.136	3.612	93	694	192	3913	0.672	0.428	1.16E-01	1.958	0.798	4.368	8	224	22	1131	NA	NA	NA	NA	NA	NA	NA	NA	NA	NA
XYY	350.1	Abnormal involuntary movements	neurological	0.892	0.14	1.91E-10	2.4	1.9	3.2	2.756298537	9.69E-02	82	807	184	4311	0.0922	0.0409	2	0.811	0.148	4.56E-08	2.25	1.683	3.011	71	623	171	3362	1.56	0.426	2.49E-04	4.76	2.031	11.003	11	184	13	949	NA	NA	NA	NA	NA	NA	NA	NA	NA	NA
XXX	350.1	Abnormal involuntary movements	neurological	1.17	0.549	3.31E-02	3.224	1.099	9.458	0	NA	6	151	9	762	0.0382	0.0117	1	NA	NA	NA	NA	NA	NA	NA	NA	NA	NA	1.17	0.549	3.31E-02	3.224	1.038	9.325	6	151	9	762	NA	NA	NA	NA	NA	NA	NA	NA	NA	NA
XXX	350.2	Abnormality of gait	neurological	1.072	0.341	1.66E-03	2.9	1.5	5.7	1.010408614	3.15E-01	17	160	41	855	0.0960	0.0458	2	0.818	0.424	5.41E-02	2.26	0.986	5.204	11	43	34	247	NA	NA	NA	NA	NA	NA	NA	NA	NA	NA	1.533	0.572	0.007339312	4.634	1.51	14.218	6	117	7	608
XXY	350.2	Abnormality of gait	neurological	0.727	0.093	4.30E-15	2.1	1.7	2.5	1.296872466	2.55E-01	216	727	636	4188	0.2291	0.1318	2	0.705	0.095	1.07E-13	2.02	1.68	2.436	207	551	621	3278	NA	NA	NA	NA	NA	NA	NA	NA	NA	NA	1.219	0.442	0.005792356	3.384	1.424	8.045	9	176	15	910
XYY	350.2	Abnormality of gait	neurological	0.655	0.101	1.04E-10	1.9	1.6	2.3	8.747199245	3.10E-03	177	660	538	3674	0.2115	0.1277	2	0.576	0.105	3.89E-08	1.78	1.448	2.184	162	509	524	2858	NA	NA	NA	NA	NA	NA	NA	NA	NA	NA	1.794	0.398	6.68E-06	6.016	2.755	13.136	15	151	14	816
XXY	350.3	Lack of coordination	neurological	0.652	0.317	3.95E-02	1.92	1.032	3.574	0	NA	14	830	39	4204	0.0166	0.0092	1	0.652	0.317	3.95E-02	1.92	1.032	3.574	14	830	39	4204	NA	NA	NA	NA	NA	NA	NA	NA	NA	NA	NA	NA	NA	NA	NA	NA	NA	NA	NA	NA
XXX	351	Other peripheral nerve disorders	neurological	0.75	0.163	4.15E-06	2.1	1.5	2.9	1.252065242	5.35E-01	71	262	204	1456	0.2132	0.1229	3	0.444	0.324	1.71E-01	1.56	0.826	2.944	21	32	80	194	0.885	0.226	9.36E-05	2.422	1.542	3.755	36	121	89	682	0.78	0.339	0.021224366	2.182	1.124	4.237	14	109	35	580
XXY	351	Other peripheral nerve disorders	neurological	0.625	0.08	8.13E-15	1.9	1.6	2.2	0.944447615	6.24E-01	280	894	903	5102	0.2385	0.1504	3	0.657	0.088	8.81E-14	1.93	1.623	2.293	242	515	776	3151	0.502	0.228	2.75E-02	1.651	1.042	2.55	29	203	93	1060	0.344	0.391	0.378932237	1.411	0.655	3.036	9	176	34	891
XYY	351	Other peripheral nerve disorders	neurological	0.424	0.091	2.88E-06	1.5	1.3	1.8	1.053739901	5.90E-01	204	817	751	4430	0.1998	0.1450	3	0.392	0.099	7.29E-05	1.48	1.219	1.796	174	486	664	2725	0.517	0.268	5.40E-02	1.677	0.971	2.791	22	173	66	896	0.825	0.441	0.061212719	2.282	0.962	5.414	8	158	21	809
XXY	352	Disorders of other cranial nerves	neurological	0.576	0.258	2.56E-02	1.78	1.073	2.952	0	NA	21	829	59	4174	0.0247	0.0139	1	0.576	0.258	2.56E-02	1.78	1.073	2.952	21	829	59	4174	NA	NA	NA	NA	NA	NA	NA	NA	NA	NA	NA	NA	NA	NA	NA	NA	NA	NA	NA	NA
XXY	352.1	Trigeminal nerve disorders [CN5]	neurological	0.469	0.481	3.30E-01	1.598	0.622	4.105	0	NA	6	847	17	4250	0.0070	0.0040	1	0.469	0.481	3.30E-01	1.6	0.622	4.105	6	847	17	4250	NA	NA	NA	NA	NA	NA	NA	NA	NA	NA	NA	NA	NA	NA	NA	NA	NA	NA	NA	NA
XXY	352.2	Facial nerve disorders [CN7]	neurological	0.367	0.331	2.67E-01	1.444	0.755	2.762	0	NA	12	842	42	4240	0.0141	0.0098	1	0.367	0.331	2.67E-01	1.44	0.755	2.762	12	842	42	4240	NA	NA	NA	NA	NA	NA	NA	NA	NA	NA	NA	NA	NA	NA	NA	NA	NA	NA	NA	NA
XXY	353	Nerve root and plexus disorders	neurological	0.548	0.205	7.57E-03	1.7	1.2	2.6	3.311582154	6.88E-02	34	1022	104	5252	0.0322	0.0194	2	0.235	0.267	3.79E-01	1.27	0.749	2.137	18	806	72	4131	0.993	0.319	1.87E-03	2.701	1.412	4.984	16	216	32	1121	NA	NA	NA	NA	NA	NA	NA	NA	NA	NA
XXX	353	Nerve root and plexus disorders	neurological	0.414	0.378	2.73E-01	1.513	0.721	3.175	0	NA	10	147	34	737	0.0637	0.0441	1	NA	NA	NA	NA	NA	NA	NA	NA	NA	NA	0.414	0.378	2.73E-01	1.513	0.687	3.069	10	147	34	737	NA	NA	NA	NA	NA	NA	NA	NA	NA	NA
XXY	353.2	Nerve root lesions	neurological	-0.457	0.479	3.41E-01	0.633	0.248	1.62	0	NA	5	837	38	4200	0.0059	0.0090	1	-0.457	0.479	3.41E-01	0.633	0.248	1.62	5	837	38	4200	NA	NA	NA	NA	NA	NA	NA	NA	NA	NA	NA	NA	NA	NA	NA	NA	NA	NA	NA	NA
XXY	355	Complex regional/central pain syndrome	neurological	0.803	0.368	2.93E-02	2.232	1.084	4.595	0	NA	11	837	25	4246	0.0130	0.0059	1	0.803	0.368	2.93E-02	2.23	1.084	4.595	11	837	25	4246	NA	NA	NA	NA	NA	NA	NA	NA	NA	NA	NA	NA	NA	NA	NA	NA	NA	NA	NA	NA
XXY	355.1	Chronic pain syndrome	neurological	0.115	0.141	4.15E-01	1.122	0.851	1.481	0	NA	67	750	305	3828	0.0820	0.0738	1	0.115	0.141	4.15E-01	1.12	0.851	1.481	67	750	305	3828	NA	NA	NA	NA	NA	NA	NA	NA	NA	NA	NA	NA	NA	NA	NA	NA	NA	NA	NA	NA
XXX	355.1	Chronic pain syndrome	neurological	0.313	0.419	4.56E-01	1.367	0.601	3.109	0	NA	9	45	34	252	0.1667	0.1189	1	0.313	0.419	4.56E-01	1.37	0.601	3.109	9	45	34	252	NA	NA	NA	NA	NA	NA	NA	NA	NA	NA	NA	NA	NA	NA	NA	NA	NA	NA	NA	NA
XXY	356	Hereditary and idiopathic peripheral neuropathy	neurological	0.675	0.118	9.99E-09	1.965	1.56	2.475	0	NA	114	666	331	3703	0.1462	0.0821	1	0.675	0.118	9.99E-09	1.96	1.56	2.475	114	666	331	3703	NA	NA	NA	NA	NA	NA	NA	NA	NA	NA	NA	NA	NA	NA	NA	NA	NA	NA	NA	NA
XYY	356	Hereditary and idiopathic peripheral neuropathy	neurological	0.581	0.13	7.82E-06	1.789	1.386	2.308	0	NA	91	594	277	3222	0.1328	0.0792	1	0.581	0.13	7.82E-06	1.79	1.386	2.308	91	594	277	3222	NA	NA	NA	NA	NA	NA	NA	NA	NA	NA	NA	NA	NA	NA	NA	NA	NA	NA	NA	NA
XXX	356	Hereditary and idiopathic peripheral neuropathy	neurological	0.272	0.549	6.20E-01	1.313	0.447	3.854	0	NA	5	54	22	265	0.0847	0.0767	1	0.272	0.549	6.20E-01	1.31	0.447	3.854	5	54	22	265	NA	NA	NA	NA	NA	NA	NA	NA	NA	NA	NA	NA	NA	NA	NA	NA	NA	NA	NA	NA
XXY	357	Inflammatory and toxic neuropathy	neurological	0.487	0.167	3.49E-03	1.6	1.2	2.3	1.015462173	6.02E-01	50	1173	162	6069	0.0409	0.0260	3	0.513	0.189	6.72E-03	1.67	1.153	2.419	39	767	122	4031	0.113	0.459	8.05E-01	1.12	0.413	2.579	6	226	28	1125	0.805	0.55	0.143424528	2.237	0.761	6.579	5	180	12	913
XYY	357	Inflammatory and toxic neuropathy	neurological	0.724	0.171	2.37E-05	2.1	1.5	2.9	9.705059807	7.81E-03	53	1013	139	5249	0.0497	0.0258	3	0.372	0.206	7.07E-02	1.45	0.969	2.172	32	673	113	3483	1.618	0.387	2.93E-05	5.044	2.333	10.79	14	181	16	946	1.342	0.513	0.008867902	3.825	1.401	10.447	7	159	10	820
XXY	359	Muscular dystrophies and other myopathies	neurological	0.628	0.483	1.93E-01	1.874	0.728	4.827	0	NA	6	851	16	4264	0.0070	0.0037	1	0.628	0.483	1.93E-01	1.87	0.728	4.827	6	851	16	4264	NA	NA	NA	NA	NA	NA	NA	NA	NA	NA	NA	NA	NA	NA	NA	NA	NA	NA	NA	NA
XXX	359	Muscular dystrophies and other myopathies	neurological	0.536	0.536	3.17E-01	1.709	0.598	4.882	0	NA	5	152	15	756	0.0318	0.0195	1	NA	NA	NA	NA	NA	NA	NA	NA	NA	NA	0.536	0.536	3.17E-01	1.709	0.539	4.602	5	152	15	756	NA	NA	NA	NA	NA	NA	NA	NA	NA	NA
XXY	359.2	Myopathy	neurological	0.686	0.53	1.95E-01	1.986	0.703	5.613	0	NA	5	852	13	4265	0.0058	0.0030	1	0.686	0.53	1.95E-01	1.99	0.703	5.613	5	852	13	4265	NA	NA	NA	NA	NA	NA	NA	NA	NA	NA	NA	NA	NA	NA	NA	NA	NA	NA	NA	NA
XXY	360	Disorders of the globe	sense organs	1.407	0.454	1.94E-03	4.083	1.677	9.941	0	NA	9	846	11	4282	0.0105	0.0026	1	1.407	0.454	1.94E-03	4.08	1.677	9.941	9	846	11	4282	NA	NA	NA	NA	NA	NA	NA	NA	NA	NA	NA	NA	NA	NA	NA	NA	NA	NA	NA	NA
XXY	361	Retinal detachments and defects	sense organs	-0.539	0.276	5.12E-02	0.583	0.339	1.003	0	NA	15	834	128	4114	0.0177	0.0302	1	-0.539	0.276	5.12E-02	0.583	0.339	1.003	15	834	128	4114	NA	NA	NA	NA	NA	NA	NA	NA	NA	NA	NA	NA	NA	NA	NA	NA	NA	NA	NA	NA
XYY	361.2	Retinoschisis and retinal cysts	sense organs	1.316	0.588	2.53E-02	3.729	1.177	11.813	0	NA	5	741	7	3715	0.0067	0.0019	1	1.316	0.588	2.53E-02	3.73	1.177	11.814	5	741	7	3715	NA	NA	NA	NA	NA	NA	NA	NA	NA	NA	NA	NA	NA	NA	NA	NA	NA	NA	NA	NA
XXX	362	Other retinal disorders	sense organs	0.047	0.32	8.83E-01	1.0	0.6	2.0	3.618137379	5.72E-02	17	196	90	971	0.0798	0.0848	2	0.635	0.445	1.53E-01	1.89	0.789	4.513	11	45	41	249	-0.581	0.46	2.06E-01	0.559	0.205	1.278	6	151	49	722	NA	NA	NA	NA	NA	NA	NA	NA	NA	NA
XXY	362	Other retinal disorders	sense organs	0.134	0.093	1.49E-01	1.1	1.0	1.4	2.831419104	2.43E-01	186	997	858	5116	0.1572	0.1436	3	0.062	0.102	5.45E-01	1.06	0.871	1.3	155	611	757	3139	0.444	0.252	7.79E-02	1.558	0.935	2.515	24	208	80	1073	0.546	0.456	0.230794784	1.727	0.707	4.222	7	178	21	904
XYY	362	Other retinal disorders	sense organs	0.3	0.1	2.82E-03	1.3	1.1	1.6	1.411382754	2.35E-01	169	691	689	3652	0.1965	0.1587	2	0.251	0.108	2.07E-02	1.28	1.039	1.589	146	519	622	2757	0.591	0.265	2.57E-02	1.805	1.056	2.994	23	172	67	895	NA	NA	NA	NA	NA	NA	NA	NA	NA	NA
XXY	362.2	Degeneration of macula and posterior pole of retina	sense organs	-0.075	0.124	5.46E-01	0.9	0.7	1.2	5.908434176	5.21E-02	90	1133	489	5657	0.0736	0.0796	3	-0.215	0.138	1.19E-01	0.806	0.615	1.057	72	734	435	3633	0.419	0.349	2.30E-01	1.521	0.737	2.931	12	220	40	1113	0.795	0.513	0.121212745	2.214	0.81	6.048	6	179	14	911
XXX	362.2	Degeneration of macula and posterior pole of retina	sense organs	0.099	0.578	8.64E-01	1.104	0.356	3.424	0	NA	5	50	27	272	0.0909	0.0903	1	0.099	0.578	8.64E-01	1.1	0.356	3.424	5	50	27	272	NA	NA	NA	NA	NA	NA	NA	NA	NA	NA	NA	NA	NA	NA	NA	NA	NA	NA	NA	NA
XXY	362.21	Macular degeneration, dry	sense organs	-0.124	0.203	5.43E-01	0.884	0.593	1.316	0	NA	31	809	174	4050	0.0369	0.0412	1	-0.124	0.203	5.43E-01	0.884	0.593	1.316	31	809	174	4050	NA	NA	NA	NA	NA	NA	NA	NA	NA	NA	NA	NA	NA	NA	NA	NA	NA	NA	NA	NA
XXY	362.22	Macular degeneration, wet	sense organs	-0.471	0.484	3.30E-01	0.624	0.242	1.61	0	NA	5	850	38	4237	0.0058	0.0089	1	-0.471	0.484	3.30E-01	0.624	0.242	1.611	5	850	38	4237	NA	NA	NA	NA	NA	NA	NA	NA	NA	NA	NA	NA	NA	NA	NA	NA	NA	NA	NA	NA
XXY	362.23	Cystoid macular degeneration of retina	sense organs	-0.394	0.38	3.00E-01	0.674	0.32	1.422	0	NA	8	847	59	4208	0.0094	0.0138	1	-0.394	0.38	3.00E-01	0.674	0.32	1.422	8	847	59	4208	NA	NA	NA	NA	NA	NA	NA	NA	NA	NA	NA	NA	NA	NA	NA	NA	NA	NA	NA	NA
XXY	362.26	Macular puckering of retina	sense organs	-0.246	0.221	2.66E-01	0.782	0.507	1.206	0	NA	25	812	157	4023	0.0299	0.0376	1	-0.246	0.221	2.66E-01	0.782	0.507	1.206	25	812	157	4023	NA	NA	NA	NA	NA	NA	NA	NA	NA	NA	NA	NA	NA	NA	NA	NA	NA	NA	NA	NA
XXY	362.27	Drusen (degenerative) of retina	sense organs	-0.634	0.355	7.40E-02	0.53	0.265	1.063	0	NA	9	832	83	4114	0.0107	0.0198	1	-0.634	0.355	7.40E-02	0.53	0.265	1.063	9	832	83	4114	NA	NA	NA	NA	NA	NA	NA	NA	NA	NA	NA	NA	NA	NA	NA	NA	NA	NA	NA	NA
XXY	362.29	Macular degeneration (senile) of retina NOS	sense organs	0.239	0.215	2.67E-01	1.3	0.8	1.9	2.78599161	2.48E-01	30	1241	119	6206	0.0236	0.0188	3	-0.135	0.322	6.76E-01	0.874	0.465	1.644	12	842	65	4182	0.419	0.349	2.30E-01	1.521	0.737	2.931	12	220	40	1113	0.795	0.513	0.121212745	2.214	0.81	6.048	6	179	14	911
XXY	362.3	Other nondiabetic retinopathy	sense organs	-0.12	0.217	5.81E-01	0.887	0.58	1.358	0	NA	26	800	150	3987	0.0315	0.0363	1	-0.12	0.217	5.81E-01	0.887	0.58	1.358	26	800	150	3987	NA	NA	NA	NA	NA	NA	NA	NA	NA	NA	NA	NA	NA	NA	NA	NA	NA	NA	NA	NA
XXY	362.4	Retinal vascular changes and abnomalities	sense organs	0.863	0.185	2.96E-06	2.4	1.7	3.4	0.067233605	7.95E-01	45	1026	102	5271	0.0420	0.0190	2	0.882	0.199	9.00E-06	2.42	1.636	3.565	39	800	87	4133	0.742	0.501	1.38E-01	2.1	0.728	5.373	6	226	15	1138	NA	NA	NA	NA	NA	NA	NA	NA	NA	NA
XXY	362.6	Peripheral retinal degenerations	sense organs	0.197	0.261	4.51E-01	1.218	0.729	2.033	0	NA	19	831	76	4140	0.0224	0.0180	1	0.197	0.261	4.51E-01	1.22	0.729	2.033	19	831	76	4140	NA	NA	NA	NA	NA	NA	NA	NA	NA	NA	NA	NA	NA	NA	NA	NA	NA	NA	NA	NA
XYY	362.7	Hereditary retinal dystrophies	sense organs	1.681	0.46	2.62E-04	5.368	2.178	13.235	0	NA	10	185	10	952	0.0513	0.0104	1	NA	NA	NA	NA	NA	NA	NA	NA	NA	NA	1.681	0.46	2.62E-04	5.368	2.151	13.43	10	185	10	952	NA	NA	NA	NA	NA	NA	NA	NA	NA	NA
XXY	362.7	Hereditary retinal dystrophies	sense organs	0.569	0.451	2.07E-01	1.767	0.73	4.277	0	NA	7	225	20	1133	0.0302	0.0173	1	NA	NA	NA	NA	NA	NA	NA	NA	NA	NA	0.569	0.451	2.07E-01	1.767	0.679	4.088	7	225	20	1133	NA	NA	NA	NA	NA	NA	NA	NA	NA	NA
XXY	362.8	Retinal hemorrhage/ischemia	sense organs	-0.543	0.435	2.12E-01	0.581	0.248	1.362	0	NA	6	829	52	4162	0.0072	0.0123	1	-0.543	0.435	2.12E-01	0.581	0.248	1.362	6	829	52	4162	NA	NA	NA	NA	NA	NA	NA	NA	NA	NA	NA	NA	NA	NA	NA	NA	NA	NA	NA	NA
XXY	362.9	Retinal edema	sense organs	0.026	0.335	9.39E-01	1.026	0.532	1.977	0	NA	11	833	54	4212	0.0130	0.0127	1	0.026	0.335	9.39E-01	1.03	0.532	1.977	11	833	54	4212	NA	NA	NA	NA	NA	NA	NA	NA	NA	NA	NA	NA	NA	NA	NA	NA	NA	NA	NA	NA
XXY	363	Chorioretinal inflammations, scars, and other disorders of choroid	sense organs	0.034	0.27	9.01E-01	1.034	0.609	1.755	0	NA	17	831	83	4134	0.0200	0.0197	1	0.034	0.27	9.01E-01	1.03	0.609	1.755	17	831	83	4134	NA	NA	NA	NA	NA	NA	NA	NA	NA	NA	NA	NA	NA	NA	NA	NA	NA	NA	NA	NA
XXY	363.3	Chorioretinal scars	sense organs	-0.002	0.296	9.96E-01	0.998	0.559	1.784	0	NA	14	835	71	4159	0.0165	0.0168	1	-0.002	0.296	9.96E-01	0.998	0.559	1.784	14	835	71	4159	NA	NA	NA	NA	NA	NA	NA	NA	NA	NA	NA	NA	NA	NA	NA	NA	NA	NA	NA	NA
XXX	364	Corneal opacity and other disorders of cornea	sense organs	1.609	0.558	3.92E-03	4.998	1.675	14.913	0	NA	7	54	8	291	0.1148	0.0268	1	1.609	0.558	3.92E-03	5	1.675	14.913	7	54	8	291	NA	NA	NA	NA	NA	NA	NA	NA	NA	NA	NA	NA	NA	NA	NA	NA	NA	NA	NA	NA
XXY	364	Corneal opacity and other disorders of cornea	sense organs	0.58	0.204	4.53E-03	1.787	1.197	2.668	0	NA	34	799	98	4094	0.0408	0.0234	1	0.58	0.204	4.53E-03	1.79	1.197	2.668	34	799	98	4094	NA	NA	NA	NA	NA	NA	NA	NA	NA	NA	NA	NA	NA	NA	NA	NA	NA	NA	NA	NA
XYY	364	Corneal opacity and other disorders of cornea	sense organs	0.453	0.222	4.09E-02	1.574	1.019	2.431	0	NA	28	710	89	3552	0.0379	0.0244	1	0.453	0.222	4.09E-02	1.57	1.019	2.431	28	710	89	3552	NA	NA	NA	NA	NA	NA	NA	NA	NA	NA	NA	NA	NA	NA	NA	NA	NA	NA	NA	NA
XXY	364.1	Corneal opacity	sense organs	-0.011	0.261	9.65E-01	0.989	0.592	1.65	0	NA	18	822	92	4127	0.0214	0.0218	1	-0.011	0.261	9.65E-01	0.989	0.592	1.65	18	822	92	4127	NA	NA	NA	NA	NA	NA	NA	NA	NA	NA	NA	NA	NA	NA	NA	NA	NA	NA	NA	NA
XXY	364.2	Corneal edema	sense organs	1.283	0.464	5.71E-03	3.609	1.453	8.966	0	NA	8	847	12	4278	0.0094	0.0028	1	1.283	0.464	5.71E-03	3.61	1.453	8.966	8	847	12	4278	NA	NA	NA	NA	NA	NA	NA	NA	NA	NA	NA	NA	NA	NA	NA	NA	NA	NA	NA	NA
XXY	364.4	Corneal degenerations	sense organs	0.815	0.336	1.54E-02	2.258	1.168	4.366	0	NA	13	831	30	4231	0.0154	0.0070	1	0.815	0.336	1.54E-02	2.26	1.168	4.366	13	831	30	4231	NA	NA	NA	NA	NA	NA	NA	NA	NA	NA	NA	NA	NA	NA	NA	NA	NA	NA	NA	NA
XXY	364.5	Corneal dystrophy	sense organs	0.156	0.338	6.46E-01	1.168	0.602	2.268	0	NA	11	839	48	4217	0.0129	0.0113	1	0.156	0.338	6.46E-01	1.17	0.602	2.268	11	839	48	4217	NA	NA	NA	NA	NA	NA	NA	NA	NA	NA	NA	NA	NA	NA	NA	NA	NA	NA	NA	NA
XXY	364.51	Fuchs' dystrophy	sense organs	0.589	0.371	1.12E-01	1.803	0.871	3.733	0	NA	10	846	29	4253	0.0117	0.0068	1	0.589	0.371	1.12E-01	1.8	0.871	3.733	10	846	29	4253	NA	NA	NA	NA	NA	NA	NA	NA	NA	NA	NA	NA	NA	NA	NA	NA	NA	NA	NA	NA
XXX	365	Glaucoma	sense organs	0.81	0.226	3.29E-04	2.2	1.4	3.5	6.290580448	4.31E-02	38	300	102	1574	0.1124	0.0609	3	1.075	0.361	2.91E-03	2.93	1.444	5.942	18	40	44	246	0.119	0.366	7.44E-01	1.127	0.526	2.235	11	146	46	725	1.508	0.472	0.001391947	4.52	1.792	11.399	9	114	12	603
XXY	365	Glaucoma	sense organs	0.895	0.081	2.25E-28	2.4	2.1	2.9	3.068032675	2.16E-01	321	899	878	5329	0.2631	0.1415	3	0.926	0.087	1.12E-26	2.52	2.13	2.991	291	512	796	3333	0.867	0.264	1.03E-03	2.38	1.397	3.954	24	208	54	1099	0.096	0.467	0.837411872	1.101	0.441	2.748	6	179	28	897
XYY	365	Glaucoma	sense organs	0.869	0.087	2.84E-23	2.4	2.0	2.8	5.468893936	6.49E-02	276	794	758	4614	0.2579	0.1411	3	0.907	0.093	1.48E-22	2.48	2.064	2.97	253	456	688	2892	0.012	0.382	9.75E-01	1.012	0.449	2.048	9	186	44	918	1.059	0.359	0.003130403	2.884	1.428	5.824	14	152	26	804
XXX	365.1	Open-angle glaucoma	sense organs	0.875	0.287	2.31E-03	2.4	1.4	4.2	0.586127396	4.44E-01	23	193	58	1007	0.1065	0.0545	2	1.064	0.379	4.93E-03	2.9	1.38	6.086	15	44	36	258	0.619	0.441	1.60E-01	1.857	0.739	4.259	8	149	22	749	NA	NA	NA	NA	NA	NA	NA	NA	NA	NA
XXY	365.1	Open-angle glaucoma	sense organs	0.923	0.09	1.89E-24	2.5	2.1	3.0	0.020952942	8.85E-01	236	807	592	4701	0.2263	0.1118	2	0.927	0.094	5.55E-23	2.53	2.102	3.037	222	589	561	3579	0.876	0.338	9.57E-03	2.401	1.204	4.578	14	218	31	1122	NA	NA	NA	NA	NA	NA	NA	NA	NA	NA
XYY	365.1	Open-angle glaucoma	sense organs	0.916	0.098	1.08E-20	2.5	2.1	3.0	2.728411379	2.56E-01	203	874	503	4872	0.1885	0.0936	3	0.942	0.101	1.41E-20	2.57	2.104	3.13	193	523	472	3111	0.091	0.516	8.61E-01	1.095	0.355	2.793	5	190	23	939	1.113	0.619	0.072364462	3.042	0.904	10.239	5	161	8	822
XYY	365.11	Primary open angle glaucoma	sense organs	1.414	0.139	2.04E-24	4.111	3.133	5.395	0	NA	107	624	165	3519	0.1464	0.0448	1	1.414	0.139	2.04E-24	4.11	3.133	5.395	107	624	165	3519	NA	NA	NA	NA	NA	NA	NA	NA	NA	NA	NA	NA	NA	NA	NA	NA	NA	NA	NA	NA
XXY	365.11	Primary open angle glaucoma	sense organs	1.065	0.136	5.39E-15	2.901	2.221	3.789	0	NA	96	742	190	4059	0.1146	0.0447	1	1.065	0.136	5.39E-15	2.9	2.221	3.79	96	742	190	4059	NA	NA	NA	NA	NA	NA	NA	NA	NA	NA	NA	NA	NA	NA	NA	NA	NA	NA	NA	NA
XXY	365.2	Primary angle-closure glaucoma	sense organs	0.98	0.219	7.58E-06	2.663	1.735	4.09	0	NA	33	798	68	4210	0.0397	0.0159	1	0.98	0.219	7.58E-06	2.66	1.735	4.09	33	798	68	4210	NA	NA	NA	NA	NA	NA	NA	NA	NA	NA	NA	NA	NA	NA	NA	NA	NA	NA	NA	NA
XXX	366	Cataract	sense organs	0.702	0.177	7.13E-05	2.0	1.4	2.9	5.556580414	6.21E-02	81	257	268	1402	0.2396	0.1605	3	-0.016	0.377	9.65E-01	0.984	0.469	2.061	22	36	104	180	1.084	0.275	8.00E-05	2.956	1.723	5.073	36	121	95	676	0.701	0.292	0.016288384	2.016	1.138	3.572	23	100	69	546
XXY	366	Cataract	sense organs	0.484	0.081	2.00E-09	1.6	1.4	1.9	0.117272038	9.43E-01	576	616	2443	3507	0.4832	0.4106	3	0.477	0.093	2.95E-07	1.61	1.342	1.933	499	276	2166	1706	0.466	0.214	2.94E-02	1.594	1.043	2.418	50	182	190	963	0.565	0.251	0.024380641	1.76	1.076	2.878	27	158	87	838
XYY	366	Cataract	sense organs	0.407	0.088	3.69E-06	1.5	1.3	1.8	1.251060571	5.35E-01	467	555	2046	3101	0.4569	0.3975	3	0.445	0.1	9.06E-06	1.56	1.282	1.898	412	249	1822	1533	0.404	0.24	9.29E-02	1.497	0.927	2.383	35	160	134	828	0.109	0.283	0.700363667	1.115	0.64	1.941	20	146	90	740
ALL	366	Glaucoma	sense organs									1124	1428	4757	8010	0.4404	0.3726								933	561	4092	3419							121	463	419	2467							70	404	246	2124
XYY	366.1	Nonsenile Cataract	sense organs	1.222	0.337	2.92E-04	3.4	1.8	6.6	2.89329909	8.89E-02	16	913	26	4611	0.0172	0.0056	2	0.842	0.405	3.76E-02	2.32	1.049	5.129	9	725	21	3654	2.088	0.611	6.28E-04	8.066	2.469	28.799	7	188	5	957	NA	NA	NA	NA	NA	NA	NA	NA	NA	NA
XXY	366.1	Nonsenile Cataract	sense organs	1.088	0.366	2.98E-03	2.969	1.448	6.088	0	NA	12	835	21	4215	0.0142	0.0050	1	1.088	0.366	2.98E-03	2.97	1.448	6.088	12	835	21	4215	NA	NA	NA	NA	NA	NA	NA	NA	NA	NA	NA	NA	NA	NA	NA	NA	NA	NA	NA	NA
XXX	366.2	Senile cataract	sense organs	0.507	0.206	1.37E-02	1.7	1.1	2.5	10.51607677	5.21E-03	58	278	221	1450	0.1726	0.1323	3	-0.345	0.394	3.81E-01	0.708	0.327	1.533	17	39	98	187	1.187	0.3	7.61E-05	3.276	1.819	5.915	32	125	82	689	0.166	0.406	0.68236387	1.181	0.533	2.617	9	114	41	574
XXY	366.2	Senile cataract	sense organs	0.4	0.079	4.51E-07	1.5	1.3	1.7	1.776860729	4.11E-01	491	685	2118	3795	0.4175	0.3582	3	0.362	0.088	3.49E-05	1.44	1.21	1.706	432	327	1912	1923	0.459	0.232	4.84E-02	1.582	0.998	2.486	43	189	166	987	0.794	0.319	0.012690076	2.212	1.185	4.129	16	169	40	885
XYY	366.2	Senile cataract	sense organs	0.345	0.085	5.27E-05	1.4	1.2	1.7	0.160744486	9.23E-01	406	611	1768	3341	0.3992	0.3461	3	0.339	0.094	3.07E-04	1.4	1.167	1.686	362	294	1601	1716	0.314	0.261	2.30E-01	1.369	0.811	2.266	29	166	118	844	0.468	0.328	0.153127362	1.597	0.84	3.038	15	151	49	781
XXX	367	Disorders of refraction and accommodation; blindness and low vision	sense organs	0.587	0.218	7.04E-03	1.8	1.2	2.8	1.512268341	4.69E-01	59	275	223	1432	0.1766	0.1347	3	0.447	0.35	2.02E-01	1.56	0.787	3.108	39	15	169	100	0.468	0.334	1.61E-01	1.597	0.801	2.995	13	144	42	729	1.143	0.502	0.022851691	3.137	1.172	8.397	7	116	12	603
XXY	367	Disorders of refraction and accommodation; blindness and low vision	sense organs	0.451	0.094	1.61E-06	1.6	1.3	1.9	2.648033084	1.04E-01	591	395	2661	2300	0.5994	0.5364	2	0.487	0.097	4.65E-07	1.63	1.347	1.966	584	170	2618	1190	-0.209	0.416	6.16E-01	0.812	0.329	1.725	7	225	43	1110	NA	NA	NA	NA	NA	NA	NA	NA	NA	NA
XYY	367	Disorders of refraction and accommodation; blindness and low vision	sense organs	0.446	0.099	6.18E-06	1.6	1.3	1.9	0.001974325	9.65E-01	513	344	2267	1985	0.5986	0.5332	2	0.447	0.102	1.06E-05	1.56	1.282	1.909	505	157	2241	1049	0.428	0.42	3.08E-01	1.534	0.633	3.35	8	187	26	936	NA	NA	NA	NA	NA	NA	NA	NA	NA	NA
XXX	367.1	Myopia	sense organs	0.691	0.276	1.24E-02	2.0	1.2	3.4	0.000221571	9.88E-01	25	186	74	965	0.1185	0.0712	2	0.688	0.332	3.85E-02	1.99	1.037	3.816	19	35	59	209	0.697	0.496	1.60E-01	2.007	0.7	5.078	6	151	15	756	NA	NA	NA	NA	NA	NA	NA	NA	NA	NA
XXY	367.1	Myopia	sense organs	0.393	0.099	7.31E-05	1.481	1.22	1.799	0	NA	165	570	618	3159	0.2245	0.1636	1	0.393	0.099	7.31E-05	1.48	1.22	1.799	165	570	618	3159	NA	NA	NA	NA	NA	NA	NA	NA	NA	NA	NA	NA	NA	NA	NA	NA	NA	NA	NA	NA
XYY	367.1	Myopia	sense organs	0.319	0.107	2.89E-03	1.375	1.115	1.696	0	NA	139	501	547	2704	0.2172	0.1683	1	0.319	0.107	2.89E-03	1.38	1.115	1.696	139	501	547	2704	NA	NA	NA	NA	NA	NA	NA	NA	NA	NA	NA	NA	NA	NA	NA	NA	NA	NA	NA	NA
XXY	367.2	Astigmatism	sense organs	0.544	0.088	5.31E-10	1.723	1.451	2.046	0	NA	271	417	1002	2625	0.3939	0.2763	1	0.544	0.088	5.31E-10	1.72	1.451	2.046	271	417	1002	2625	NA	NA	NA	NA	NA	NA	NA	NA	NA	NA	NA	NA	NA	NA	NA	NA	NA	NA	NA	NA
XYY	367.2	Astigmatism	sense organs	0.368	0.094	9.72E-05	1.445	1.201	1.739	0	NA	218	408	857	2285	0.3482	0.2728	1	0.368	0.094	9.72E-05	1.44	1.201	1.739	218	408	857	2285	NA	NA	NA	NA	NA	NA	NA	NA	NA	NA	NA	NA	NA	NA	NA	NA	NA	NA	NA	NA
XXX	367.2	Astigmatism	sense organs	-0.172	0.396	6.64E-01	0.842	0.387	1.831	0	NA	11	35	69	192	0.2391	0.2644	1	-0.172	0.396	6.64E-01	0.842	0.387	1.831	11	35	69	192	NA	NA	NA	NA	NA	NA	NA	NA	NA	NA	NA	NA	NA	NA	NA	NA	NA	NA	NA	NA
XXY	367.4	Presbyopia	sense organs	0.334	0.087	1.29E-04	1.397	1.177	1.657	0	NA	471	270	2109	1603	0.6356	0.5682	1	0.334	0.087	1.29E-04	1.4	1.177	1.657	471	270	2109	1603	NA	NA	NA	NA	NA	NA	NA	NA	NA	NA	NA	NA	NA	NA	NA	NA	NA	NA	NA	NA
XYY	367.4	Presbyopia	sense organs	0.237	0.093	1.10E-02	1.267	1.056	1.521	0	NA	386	248	1791	1417	0.6088	0.5583	1	0.237	0.093	1.10E-02	1.27	1.056	1.521	386	248	1791	1417	NA	NA	NA	NA	NA	NA	NA	NA	NA	NA	NA	NA	NA	NA	NA	NA	NA	NA	NA	NA
XXX	367.4	Presbyopia	sense organs	0.406	0.357	2.56E-01	1.501	0.745	3.024	0	NA	26	24	116	148	0.5200	0.4394	1	0.406	0.357	2.56E-01	1.5	0.745	3.024	26	24	116	148	NA	NA	NA	NA	NA	NA	NA	NA	NA	NA	NA	NA	NA	NA	NA	NA	NA	NA	NA	NA
XXY	367.8	Hypermetropia	sense organs	0.347	0.097	3.66E-04	1.415	1.169	1.712	0	NA	181	560	699	3034	0.2443	0.1872	1	0.347	0.097	3.66E-04	1.41	1.169	1.712	181	560	699	3034	NA	NA	NA	NA	NA	NA	NA	NA	NA	NA	NA	NA	NA	NA	NA	NA	NA	NA	NA	NA
XXX	367.8	Hypermetropia	sense organs	-0.238	0.488	6.26E-01	0.788	0.303	2.052	0	NA	6	45	39	239	0.1176	0.1403	1	-0.238	0.488	6.26E-01	0.788	0.303	2.052	6	45	39	239	NA	NA	NA	NA	NA	NA	NA	NA	NA	NA	NA	NA	NA	NA	NA	NA	NA	NA	NA	NA
XXY	367.9	Blindness and low vision	sense organs	0.729	0.166	1.10E-05	2.074	1.498	2.871	0	NA	55	736	142	3937	0.0695	0.0348	1	0.729	0.166	1.10E-05	2.07	1.498	2.871	55	736	142	3937	NA	NA	NA	NA	NA	NA	NA	NA	NA	NA	NA	NA	NA	NA	NA	NA	NA	NA	NA	NA
XXX	367.9	Blindness and low vision	sense organs	0.174	0.563	7.57E-01	1.19	0.395	3.59	0	NA	5	53	19	273	0.0862	0.0651	1	0.174	0.563	7.57E-01	1.19	0.395	3.591	5	53	19	273	NA	NA	NA	NA	NA	NA	NA	NA	NA	NA	NA	NA	NA	NA	NA	NA	NA	NA	NA	NA
XXX	368	Visual disturbances	sense organs	0.545	0.25	2.92E-02	1.7	1.1	2.8	1.104372259	2.93E-01	25	186	79	965	0.1185	0.0757	2	0.172	0.435	6.93E-01	1.19	0.506	2.784	8	46	35	238	0.73	0.306	1.69E-02	2.076	1.114	3.718	17	140	44	727	NA	NA	NA	NA	NA	NA	NA	NA	NA	NA
XXY	368	Visual disturbances	sense organs	0.6	0.094	1.69E-10	1.8	1.5	2.2	0.662394838	7.18E-01	184	974	567	5308	0.1589	0.0965	3	0.617	0.103	2.00E-09	1.85	1.515	2.267	157	584	481	3316	0.412	0.272	1.30E-01	1.51	0.864	2.528	19	213	65	1088	0.774	0.433	0.073939724	2.169	0.928	5.068	8	177	21	904
XYY	368	Visual disturbances	sense organs	0.291	0.114	1.04E-02	1.3	1.1	1.7	0.038538713	8.44E-01	115	724	458	3816	0.1371	0.1072	2	0.298	0.12	1.28E-02	1.35	1.065	1.704	104	540	415	2897	0.225	0.356	5.28E-01	1.252	0.593	2.424	11	184	43	919	NA	NA	NA	NA	NA	NA	NA	NA	NA	NA
XXY	368.1	Amblyopia	sense organs	0.263	0.314	4.03E-01	1.301	0.702	2.409	0	NA	13	837	51	4214	0.0153	0.0120	1	0.263	0.314	4.03E-01	1.3	0.702	2.409	13	837	51	4214	NA	NA	NA	NA	NA	NA	NA	NA	NA	NA	NA	NA	NA	NA	NA	NA	NA	NA	NA	NA
XXY	368.2	Diplopia and disorders of binocular vision	sense organs	0.25	0.237	2.92E-01	1.284	0.807	2.042	0	NA	23	806	93	4117	0.0277	0.0221	1	0.25	0.237	2.92E-01	1.28	0.807	2.042	23	806	93	4117	NA	NA	NA	NA	NA	NA	NA	NA	NA	NA	NA	NA	NA	NA	NA	NA	NA	NA	NA	NA
XXY	368.3	Anisometropia	sense organs	0.111	0.422	7.92E-01	1.117	0.489	2.556	0	NA	7	836	31	4207	0.0083	0.0073	1	0.111	0.422	7.92E-01	1.12	0.489	2.556	7	836	31	4207	NA	NA	NA	NA	NA	NA	NA	NA	NA	NA	NA	NA	NA	NA	NA	NA	NA	NA	NA	NA
XXY	368.4	Visual field defects	sense organs	0.708	0.21	7.32E-04	2.03	1.346	3.061	0	NA	33	791	87	4117	0.0400	0.0207	1	0.708	0.21	7.32E-04	2.03	1.346	3.061	33	791	87	4117	NA	NA	NA	NA	NA	NA	NA	NA	NA	NA	NA	NA	NA	NA	NA	NA	NA	NA	NA	NA
XYY	368.4	Visual field defects	sense organs	0.575	0.233	1.35E-02	1.777	1.126	2.805	0	NA	26	689	75	3573	0.0364	0.0206	1	0.575	0.233	1.35E-02	1.78	1.126	2.805	26	689	75	3573	NA	NA	NA	NA	NA	NA	NA	NA	NA	NA	NA	NA	NA	NA	NA	NA	NA	NA	NA	NA
XXY	368.9	Subjective visual disturbances	sense organs	0.768	0.178	1.63E-05	2.2	1.5	3.1	1.249341399	2.64E-01	47	978	116	5129	0.0459	0.0221	2	0.858	0.195	1.14E-05	2.36	1.607	3.458	40	753	90	4002	0.325	0.434	4.53E-01	1.385	0.547	3.078	7	225	26	1127	NA	NA	NA	NA	NA	NA	NA	NA	NA	NA
XXX	368.9	Subjective visual disturbances	sense organs	0.335	0.473	4.79E-01	1.398	0.553	3.536	0	NA	6	151	22	749	0.0382	0.0285	1	NA	NA	NA	NA	NA	NA	NA	NA	NA	NA	0.335	0.473	4.79E-01	1.398	0.505	3.337	6	151	22	749	NA	NA	NA	NA	NA	NA	NA	NA	NA	NA
XXX	369	Infection of the eye	sense organs	0.35	0.214	1.01E-01	1.4	0.9	2.2	0.043292623	8.35E-01	34	178	124	921	0.1604	0.1187	2	0.456	0.551	4.08E-01	1.58	0.535	4.651	5	50	16	258	0.332	0.232	1.53E-01	1.393	0.872	2.172	29	128	108	663	NA	NA	NA	NA	NA	NA	NA	NA	NA	NA
XXY	369	Infection of the eye	sense organs	0.193	0.149	1.97E-01	1.2	0.9	1.6	3.563117305	5.91E-02	61	971	258	4945	0.0591	0.0496	2	0.384	0.18	3.35E-02	1.47	1.03	2.09	42	758	147	3903	-0.224	0.267	4.01E-01	0.799	0.46	1.317	19	213	111	1042	NA	NA	NA	NA	NA	NA	NA	NA	NA	NA
XYY	369	Infection of the eye	sense organs	0.335	0.152	2.75E-02	1.4	1.0	1.9	0.889063107	3.46E-01	61	837	223	4264	0.0679	0.0497	2	0.433	0.184	1.87E-02	1.54	1.075	2.212	41	662	135	3390	0.126	0.268	6.39E-01	1.134	0.655	1.884	20	175	88	874	NA	NA	NA	NA	NA	NA	NA	NA	NA	NA
XXY	369.2	Eye infection, viral	sense organs	0.659	0.375	7.85E-02	1.933	0.928	4.027	0	NA	10	846	27	4240	0.0117	0.0063	1	0.659	0.375	7.85E-02	1.93	0.928	4.027	10	846	27	4240	NA	NA	NA	NA	NA	NA	NA	NA	NA	NA	NA	NA	NA	NA	NA	NA	NA	NA	NA	NA
XXY	369.5	Conjunctivitis, infectious	sense organs	0.258	0.166	1.20E-01	1.3	0.9	1.8	5.299273229	2.13E-02	50	981	203	5019	0.0485	0.0389	2	0.538	0.206	8.93E-03	1.71	1.144	2.565	33	766	101	3968	-0.264	0.281	3.48E-01	0.768	0.428	1.298	17	215	102	1051	NA	NA	NA	NA	NA	NA	NA	NA	NA	NA
XXX	369.5	Conjunctivitis, infectious	sense organs	0.412	0.234	7.79E-02	1.51	0.955	2.388	0	NA	29	128	101	670	0.1847	0.1310	1	NA	NA	NA	NA	NA	NA	NA	NA	NA	NA	0.412	0.234	7.79E-02	1.51	0.942	2.363	29	128	101	670	NA	NA	NA	NA	NA	NA	NA	NA	NA	NA
XXY	370	Keratitis	sense organs	0.4	0.192	3.71E-02	1.5	1.0	2.2	0.544097756	4.61E-01	37	1025	125	5191	0.0348	0.0235	2	0.465	0.211	2.76E-02	1.59	1.052	2.406	31	799	97	4066	0.091	0.46	8.42E-01	1.096	0.403	2.526	6	226	28	1125	NA	NA	NA	NA	NA	NA	NA	NA	NA	NA
XXY	370.1	Corneal ulcer	sense organs	0.395	0.353	2.63E-01	1.5	0.7	3.0	0.018525982	8.92E-01	11	1082	36	5419	0.0101	0.0066	2	0.343	0.522	5.11E-01	1.41	0.506	3.922	5	856	16	4286	0.44	0.479	3.59E-01	1.552	0.555	3.758	6	226	20	1133	NA	NA	NA	NA	NA	NA	NA	NA	NA	NA
XYY	370.2	Superficial keratitis	sense organs	1.508	0.463	1.12E-03	4.517	1.823	11.192	0	NA	9	727	10	3685	0.0122	0.0027	1	1.508	0.463	1.12E-03	4.52	1.823	11.192	9	727	10	3685	NA	NA	NA	NA	NA	NA	NA	NA	NA	NA	NA	NA	NA	NA	NA	NA	NA	NA	NA	NA
XXY	370.2	Superficial keratitis	sense organs	1.213	0.462	8.65E-03	3.364	1.36	8.319	0	NA	8	837	12	4244	0.0095	0.0028	1	1.213	0.462	8.65E-03	3.36	1.36	8.319	8	837	12	4244	NA	NA	NA	NA	NA	NA	NA	NA	NA	NA	NA	NA	NA	NA	NA	NA	NA	NA	NA	NA
XXY	370.3	Keratoconjunctivitis	sense organs	0.121	0.338	7.22E-01	1.128	0.581	2.189	0	NA	11	828	48	4164	0.0131	0.0114	1	0.121	0.338	7.22E-01	1.13	0.581	2.189	11	828	48	4164	NA	NA	NA	NA	NA	NA	NA	NA	NA	NA	NA	NA	NA	NA	NA	NA	NA	NA	NA	NA
XXY	370.31	Keratoconjunctivitis sicca	sense organs	0.165	0.375	6.60E-01	1.18	0.565	2.462	0	NA	9	831	38	4192	0.0107	0.0090	1	0.165	0.375	6.60E-01	1.18	0.565	2.462	9	831	38	4192	NA	NA	NA	NA	NA	NA	NA	NA	NA	NA	NA	NA	NA	NA	NA	NA	NA	NA	NA	NA
XXX	371	Inflammation of the eye	sense organs	0.376	0.242	1.20E-01	1.5	0.9	2.3	0.252893127	6.15E-01	27	182	95	945	0.1292	0.0913	2	0.538	0.404	1.83E-01	1.71	0.776	3.781	11	41	35	234	0.285	0.302	3.45E-01	1.33	0.715	2.348	16	141	60	711	NA	NA	NA	NA	NA	NA	NA	NA	NA	NA
XXY	371	Inflammation of the eye	sense organs	0.493	0.1	8.08E-07	1.6	1.3	2.0	1.822968631	4.02E-01	158	1004	533	5372	0.1360	0.0903	3	0.526	0.108	1.14E-06	1.69	1.369	2.091	138	607	457	3370	0.121	0.309	6.94E-01	1.129	0.593	2.009	14	218	61	1092	0.757	0.496	0.127351	2.131	0.806	5.636	6	179	15	910
XXY	371.1	Uveitis, noninfectious or NOS	sense organs	-0.245	0.413	5.53E-01	0.783	0.349	1.758	0	NA	7	848	45	4235	0.0082	0.0105	1	-0.245	0.413	5.53E-01	0.783	0.349	1.758	7	848	45	4235	NA	NA	NA	NA	NA	NA	NA	NA	NA	NA	NA	NA	NA	NA	NA	NA	NA	NA	NA	NA
XXY	371.2	Conjunctivitis, noninfectious	sense organs	0.316	0.239	1.86E-01	1.371	0.859	2.19	0	NA	23	805	87	4076	0.0278	0.0209	1	0.316	0.239	1.86E-01	1.37	0.859	2.19	23	805	87	4076	NA	NA	NA	NA	NA	NA	NA	NA	NA	NA	NA	NA	NA	NA	NA	NA	NA	NA	NA	NA
XXY	371.21	Allergic conjunctivitis	sense organs	0.387	0.241	1.08E-01	1.472	0.919	2.359	0	NA	23	811	81	4101	0.0276	0.0194	1	0.387	0.241	1.08E-01	1.47	0.919	2.359	23	811	81	4101	NA	NA	NA	NA	NA	NA	NA	NA	NA	NA	NA	NA	NA	NA	NA	NA	NA	NA	NA	NA
XXX	371.3	Inflammation of eyelids	sense organs	0.324	0.292	2.67E-01	1.4	0.8	2.4	0.15500576	6.94E-01	17	193	63	986	0.0810	0.0601	2	0.511	0.558	3.60E-01	1.67	0.558	4.981	5	48	17	261	0.253	0.342	4.59E-01	1.288	0.632	2.442	12	145	46	725	NA	NA	NA	NA	NA	NA	NA	NA	NA	NA
XXY	371.3	Inflammation of eyelids	sense organs	0.635	0.113	1.71E-08	1.9	1.5	2.4	1.323698637	2.50E-01	125	873	361	4669	0.1253	0.0718	2	0.677	0.118	1.06E-08	1.97	1.56	2.481	115	651	321	3556	0.233	0.367	5.25E-01	1.263	0.583	2.493	10	222	40	1113	NA	NA	NA	NA	NA	NA	NA	NA	NA	NA
XYY	371.3	Inflammation of eyelids	sense organs	0.27	0.134	4.35E-02	1.3	1.0	1.7	0.095638766	7.57E-01	79	778	312	4028	0.0922	0.0719	2	0.255	0.143	7.56E-02	1.29	0.974	1.708	69	593	279	3099	0.379	0.377	3.14E-01	1.461	0.664	2.953	10	185	33	929	NA	NA	NA	NA	NA	NA	NA	NA	NA	NA
XXY	372	Disorders of conjunctiva	sense organs	-0.225	0.265	3.95E-01	0.798	0.475	1.342	0	NA	17	818	105	4000	0.0204	0.0256	1	-0.225	0.265	3.95E-01	0.798	0.475	1.342	17	818	105	4000	NA	NA	NA	NA	NA	NA	NA	NA	NA	NA	NA	NA	NA	NA	NA	NA	NA	NA	NA	NA
XXY	374	Other disorders of eyelids	sense organs	0.135	0.15	3.69E-01	1.1	0.9	1.5	0.280951553	5.96E-01	59	966	276	4949	0.0576	0.0528	2	0.16	0.158	3.10E-01	1.17	0.862	1.599	54	739	246	3826	-0.115	0.495	8.16E-01	0.891	0.298	2.164	5	227	30	1123	NA	NA	NA	NA	NA	NA	NA	NA	NA	NA
XYY	374	Other disorders of eyelids	sense organs	0.308	0.154	4.49E-02	1.4	1.0	1.8	3.448379175	6.33E-02	60	834	232	4273	0.0671	0.0515	2	0.193	0.166	2.43E-01	1.21	0.877	1.678	50	649	212	3331	1.017	0.412	1.35E-02	2.765	1.189	6.071	10	185	20	942	NA	NA	NA	NA	NA	NA	NA	NA	NA	NA
XXX	374	Other disorders of eyelids	sense organs	0.257	0.417	5.37E-01	1.294	0.571	2.932	0	NA	8	149	32	739	0.0510	0.0415	1	NA	NA	NA	NA	NA	NA	NA	NA	NA	NA	0.257	0.417	5.37E-01	1.294	0.535	2.805	8	149	32	739	NA	NA	NA	NA	NA	NA	NA	NA	NA	NA
XXY	374.1	Ectropion or entropion	sense organs	-0.429	0.438	3.28E-01	0.651	0.276	1.537	0	NA	6	839	47	4203	0.0071	0.0111	1	-0.429	0.438	3.28E-01	0.651	0.276	1.537	6	839	47	4203	NA	NA	NA	NA	NA	NA	NA	NA	NA	NA	NA	NA	NA	NA	NA	NA	NA	NA	NA	NA
XXX	374.3	Ptosis of eyelid	sense organs	0.184	0.48	7.01E-01	1.202	0.469	3.079	0	NA	6	151	25	746	0.0382	0.0324	1	NA	NA	NA	NA	NA	NA	NA	NA	NA	NA	0.184	0.48	7.01E-01	1.202	0.429	2.903	6	151	25	746	NA	NA	NA	NA	NA	NA	NA	NA	NA	NA
XXY	374.3	Ptosis of eyelid	sense organs	0.021	0.256	9.34E-01	1.021	0.619	1.685	0	NA	19	821	95	4146	0.0226	0.0224	1	0.021	0.256	9.34E-01	1.02	0.619	1.685	19	821	95	4146	NA	NA	NA	NA	NA	NA	NA	NA	NA	NA	NA	NA	NA	NA	NA	NA	NA	NA	NA	NA
XXY	374.6	Dermatochalasis	sense organs	-0.049	0.237	8.38E-01	0.953	0.598	1.517	0	NA	22	813	118	4087	0.0263	0.0281	1	-0.049	0.237	8.38E-01	0.953	0.598	1.517	22	813	118	4087	NA	NA	NA	NA	NA	NA	NA	NA	NA	NA	NA	NA	NA	NA	NA	NA	NA	NA	NA	NA
XXX	375	Disorders of lacrimal system	sense organs	0.568	0.316	7.27E-02	1.764	0.949	3.279	0	NA	15	142	45	726	0.0955	0.0584	1	NA	NA	NA	NA	NA	NA	NA	NA	NA	NA	0.568	0.316	7.27E-02	1.764	0.922	3.212	15	142	45	726	NA	NA	NA	NA	NA	NA	NA	NA	NA	NA
XXY	375	Disorders of lacrimal system	sense organs	0.061	0.43	8.87E-01	1.063	0.458	2.47	0	NA	7	225	33	1120	0.0302	0.0286	1	NA	NA	NA	NA	NA	NA	NA	NA	NA	NA	0.061	0.43	8.87E-01	1.063	0.421	2.331	7	225	33	1120	NA	NA	NA	NA	NA	NA	NA	NA	NA	NA
XXY	375.1	Dry eyes	sense organs	0.309	0.095	1.15E-03	1.361	1.13	1.64	0	NA	193	556	775	3000	0.2577	0.2053	1	0.309	0.095	1.15E-03	1.36	1.13	1.64	193	556	775	3000	NA	NA	NA	NA	NA	NA	NA	NA	NA	NA	NA	NA	NA	NA	NA	NA	NA	NA	NA	NA
XXX	375.1	Dry eyes	sense organs	0.105	0.369	7.76E-01	1.111	0.539	2.289	0	NA	14	35	69	197	0.2857	0.2594	1	0.105	0.369	7.76E-01	1.11	0.539	2.289	14	35	69	197	NA	NA	NA	NA	NA	NA	NA	NA	NA	NA	NA	NA	NA	NA	NA	NA	NA	NA	NA	NA
XYY	377	Disorders of optic nerve and visual pathways	sense organs	0.561	0.22	1.09E-02	1.753	1.138	2.7	0	NA	29	696	84	3555	0.0400	0.0231	1	0.561	0.22	1.09E-02	1.75	1.138	2.7	29	696	84	3555	NA	NA	NA	NA	NA	NA	NA	NA	NA	NA	NA	NA	NA	NA	NA	NA	NA	NA	NA	NA
XXY	377	Disorders of optic nerve and visual pathways	sense organs	0.479	0.217	2.74E-02	1.615	1.055	2.471	0	NA	29	800	94	4107	0.0350	0.0224	1	0.479	0.217	2.74E-02	1.61	1.055	2.471	29	800	94	4107	NA	NA	NA	NA	NA	NA	NA	NA	NA	NA	NA	NA	NA	NA	NA	NA	NA	NA	NA	NA
XXY	377.1	Optic atrophy	sense organs	0.775	0.277	5.12E-03	2.172	1.262	3.738	0	NA	19	824	46	4201	0.0225	0.0108	1	0.775	0.277	5.12E-03	2.17	1.262	3.738	19	824	46	4201	NA	NA	NA	NA	NA	NA	NA	NA	NA	NA	NA	NA	NA	NA	NA	NA	NA	NA	NA	NA
XYY	377.1	Optic atrophy	sense organs	0.721	0.311	2.06E-02	2.057	1.117	3.787	0	NA	15	719	37	3642	0.0204	0.0101	1	0.721	0.311	2.06E-02	2.06	1.117	3.787	15	719	37	3642	NA	NA	NA	NA	NA	NA	NA	NA	NA	NA	NA	NA	NA	NA	NA	NA	NA	NA	NA	NA
XXY	377.3	Optic neuritis/neuropathy	sense organs	0.619	0.357	8.29E-02	1.857	0.922	3.739	0	NA	11	838	30	4231	0.0130	0.0070	1	0.619	0.357	8.29E-02	1.86	0.922	3.739	11	838	30	4231	NA	NA	NA	NA	NA	NA	NA	NA	NA	NA	NA	NA	NA	NA	NA	NA	NA	NA	NA	NA
XXY	378	Strabismus and other disorders of binocular eye movements	sense organs	0.633	0.163	1.01E-04	1.9	1.4	2.6	6.238301084	4.42E-02	56	1194	161	6126	0.0448	0.0256	3	0.418	0.185	2.37E-02	1.52	1.057	2.18	40	793	138	4071	1.313	0.406	1.22E-03	3.715	1.634	8.159	11	221	18	1135	1.58	0.658	0.016305494	4.854	1.337	17.619	5	180	5	920
XXX	378	Strabismus and other disorders of binocular eye movements	sense organs	0.159	0.471	7.35E-01	1.173	0.466	2.954	0	NA	6	151	25	746	0.0382	0.0324	1	NA	NA	NA	NA	NA	NA	NA	NA	NA	NA	0.159	0.471	7.35E-01	1.173	0.424	2.777	6	151	25	746	NA	NA	NA	NA	NA	NA	NA	NA	NA	NA
XXY	378.1	Strabismus (not specified as paralytic)	sense organs	0.669	0.207	1.21E-03	2.0	1.3	2.9	6.136075548	1.32E-02	35	1031	99	5291	0.0328	0.0184	2	0.41	0.232	7.64E-02	1.51	0.957	2.374	25	809	87	4150	1.683	0.459	2.43E-04	5.383	2.157	13.34	10	222	12	1141	NA	NA	NA	NA	NA	NA	NA	NA	NA	NA
XYY	378.1	Strabismus (not specified as paralytic)	sense organs	0.545	0.225	1.57E-02	1.7	1.1	2.7	1.500288012	2.21E-01	28	897	83	4551	0.0303	0.0179	2	0.389	0.259	1.33E-01	1.48	0.889	2.451	20	710	68	3604	1.035	0.459	2.43E-02	2.815	1.092	6.784	8	187	15	947	NA	NA	NA	NA	NA	NA	NA	NA	NA	NA
XXY	378.5	Paralytic strabismus	sense organs	-0.029	0.492	9.53E-01	0.971	0.371	2.545	0	NA	5	851	26	4268	0.0058	0.0061	1	-0.029	0.492	9.53E-01	0.971	0.371	2.546	5	851	26	4268	NA	NA	NA	NA	NA	NA	NA	NA	NA	NA	NA	NA	NA	NA	NA	NA	NA	NA	NA	NA
XXX	379	Other disorders of eye	sense organs	0.014	0.274	9.59E-01	1.0	0.6	1.7	1.078961429	2.99E-01	20	193	95	958	0.0939	0.0902	2	0.318	0.401	4.28E-01	1.37	0.626	3.017	11	45	39	243	-0.253	0.376	5.01E-01	0.776	0.349	1.549	9	148	56	715	NA	NA	NA	NA	NA	NA	NA	NA	NA	NA
XXY	379	Other disorders of eye	sense organs	0.125	0.107	2.42E-01	1.1	0.9	1.4	0.752303618	3.86E-01	129	872	595	4448	0.1289	0.1180	2	0.158	0.113	1.65E-01	1.17	0.937	1.462	117	652	528	3362	-0.142	0.326	6.64E-01	0.868	0.437	1.586	12	220	67	1086	NA	NA	NA	NA	NA	NA	NA	NA	NA	NA
XYY	379	Other disorders of eye	sense organs	0.234	0.113	3.81E-02	1.3	1.0	1.6	0.014759296	9.03E-01	121	746	497	3831	0.1396	0.1148	2	0.229	0.12	5.63E-02	1.26	0.994	1.59	108	564	448	2918	0.272	0.332	4.13E-01	1.312	0.658	2.443	13	182	49	913	NA	NA	NA	NA	NA	NA	NA	NA	NA	NA
XXX	379.2	Disorders of vitreous body	sense organs	0.161	0.312	6.06E-01	1.2	0.6	2.2	2.922814973	8.73E-02	16	198	70	991	0.0748	0.0660	2	0.664	0.429	1.21E-01	1.94	0.838	4.506	10	47	27	263	-0.404	0.455	3.74E-01	0.668	0.248	1.515	6	151	43	728	NA	NA	NA	NA	NA	NA	NA	NA	NA	NA
XXY	379.2	Disorders of vitreous body	sense organs	-0.104	0.128	4.15E-01	0.9	0.7	1.2	0.847551245	3.57E-01	81	953	442	4684	0.0783	0.0862	2	-0.149	0.137	2.77E-01	0.862	0.659	1.127	71	731	401	3572	0.208	0.363	5.66E-01	1.232	0.573	2.415	10	222	41	1112	NA	NA	NA	NA	NA	NA	NA	NA	NA	NA
XXY	379.3	Aphakia and other disorders of lens	sense organs	0.637	0.244	9.18E-03	1.891	1.171	3.053	0	NA	24	810	68	4168	0.0288	0.0161	1	0.637	0.244	9.18E-03	1.89	1.171	3.053	24	810	68	4168	NA	NA	NA	NA	NA	NA	NA	NA	NA	NA	NA	NA	NA	NA	NA	NA	NA	NA	NA	NA
XXY	379.4	Anomalies of pupillary function	sense organs	0.642	0.526	2.22E-01	1.901	0.679	5.325	0	NA	5	852	14	4272	0.0058	0.0033	1	0.642	0.526	2.22E-01	1.9	0.678	5.325	5	852	14	4272	NA	NA	NA	NA	NA	NA	NA	NA	NA	NA	NA	NA	NA	NA	NA	NA	NA	NA	NA	NA
XYY	379.5	Disorders of iris and ciliary body	sense organs	1.04	0.289	3.13E-04	2.829	1.607	4.98	0	NA	19	712	35	3667	0.0260	0.0095	1	1.04	0.289	3.13E-04	2.83	1.607	4.98	19	712	35	3667	NA	NA	NA	NA	NA	NA	NA	NA	NA	NA	NA	NA	NA	NA	NA	NA	NA	NA	NA	NA
XXY	379.5	Disorders of iris and ciliary body	sense organs	0.29	0.359	4.19E-01	1.336	0.662	2.699	0	NA	10	844	38	4230	0.0117	0.0089	1	0.29	0.359	4.19E-01	1.34	0.662	2.699	10	844	38	4230	NA	NA	NA	NA	NA	NA	NA	NA	NA	NA	NA	NA	NA	NA	NA	NA	NA	NA	NA	NA
XYY	379.51	Pigmentary iris degeneration	sense organs	1.513	0.489	1.99E-03	4.542	1.74	11.855	0	NA	8	734	9	3720	0.0108	0.0024	1	1.513	0.489	1.99E-03	4.54	1.74	11.855	8	734	9	3720	NA	NA	NA	NA	NA	NA	NA	NA	NA	NA	NA	NA	NA	NA	NA	NA	NA	NA	NA	NA
XXY	379.51	Pigmentary iris degeneration	sense organs	1.399	0.512	6.24E-03	4.051	1.487	11.041	0	NA	7	852	9	4295	0.0081	0.0021	1	1.399	0.512	6.24E-03	4.05	1.487	11.041	7	852	9	4295	NA	NA	NA	NA	NA	NA	NA	NA	NA	NA	NA	NA	NA	NA	NA	NA	NA	NA	NA	NA
XXY	379.9	Pain, swelling or discharge of eye	sense organs	0.836	0.339	1.35E-02	2.307	1.188	4.48	0	NA	13	813	29	4118	0.0157	0.0070	1	0.836	0.339	1.35E-02	2.31	1.188	4.48	13	813	29	4118	NA	NA	NA	NA	NA	NA	NA	NA	NA	NA	NA	NA	NA	NA	NA	NA	NA	NA	NA	NA
XXY	380	Disorders of external ear	sense organs	-0.112	0.332	7.35E-01	0.9	0.5	1.7	4.33E-05	9.95E-01	11	1058	62	5324	0.0103	0.0115	2	-0.11	0.449	8.06E-01	0.896	0.372	2.158	6	831	33	4200	-0.115	0.492	8.16E-01	0.892	0.3	2.151	5	227	29	1124	NA	NA	NA	NA	NA	NA	NA	NA	NA	NA
XXX	380	Disorders of external ear	sense organs	1.032	0.492	3.60E-02	2.808	1.07	7.371	0	NA	7	150	14	757	0.0446	0.0182	1	NA	NA	NA	NA	NA	NA	NA	NA	NA	NA	1.032	0.492	3.60E-02	2.808	1.013	7.202	7	150	14	757	NA	NA	NA	NA	NA	NA	NA	NA	NA	NA
XXY	380.1	Otitis externa	sense organs	0.084	0.169	6.18E-01	1.1	0.8	1.5	0.283836814	5.94E-01	46	1005	209	5068	0.0438	0.0396	2	0.013	0.216	9.52E-01	1.01	0.664	1.546	27	792	133	3991	0.198	0.273	4.67E-01	1.219	0.696	2.038	19	213	76	1077	NA	NA	NA	NA	NA	NA	NA	NA	NA	NA
XYY	380.1	Otitis externa	sense organs	0.62	0.158	9.14E-05	1.9	1.4	2.5	0.289416951	5.91E-01	59	836	166	4368	0.0659	0.0366	2	0.563	0.191	3.13E-03	1.76	1.209	2.551	39	661	116	3456	0.748	0.285	8.80E-03	2.112	1.182	3.641	20	175	50	912	NA	NA	NA	NA	NA	NA	NA	NA	NA	NA
XXX	380.1	Otitis externa	sense organs	0.683	0.31	2.78E-02	1.979	1.077	3.637	0	NA	16	141	42	729	0.1019	0.0545	1	NA	NA	NA	NA	NA	NA	NA	NA	NA	NA	0.683	0.31	2.78E-02	1.979	1.05	3.571	16	141	42	729	NA	NA	NA	NA	NA	NA	NA	NA	NA	NA
XXX	380.4	Impacted cerumen	sense organs	0.875	0.34	1.02E-02	2.4	1.2	4.7	0.196606906	6.57E-01	15	198	35	1019	0.0704	0.0332	2	0.73	0.471	1.21E-01	2.08	0.825	5.222	8	48	21	262	1.032	0.492	3.60E-02	2.808	1.013	7.202	7	150	14	757	NA	NA	NA	NA	NA	NA	NA	NA	NA	NA
XXY	380.4	Impacted cerumen	sense organs	0.376	0.107	4.69E-04	1.5	1.2	1.8	0.406306563	5.24E-01	136	877	489	4558	0.1343	0.0969	2	0.391	0.11	3.81E-04	1.48	1.192	1.835	131	650	465	3429	0.066	0.498	8.95E-01	1.068	0.356	2.62	5	227	24	1129	NA	NA	NA	NA	NA	NA	NA	NA	NA	NA
XYY	380.4	Impacted cerumen	sense organs	0.722	0.109	3.81E-11	2.1	1.7	2.5	0.522784118	4.70E-01	147	706	415	3934	0.1723	0.0954	2	0.741	0.112	4.11E-11	2.1	1.683	2.613	140	518	395	2992	0.388	0.474	4.13E-01	1.474	0.534	3.536	7	188	20	942	NA	NA	NA	NA	NA	NA	NA	NA	NA	NA
XXX	381	Otitis media and Eustachian tube disorders	sense organs	0.641	0.221	3.72E-03	1.9	1.2	2.9	0.423109934	5.15E-01	36	175	106	928	0.1706	0.1025	2	0.916	0.477	5.47E-02	2.5	0.982	6.36	8	46	19	244	0.566	0.249	2.33E-02	1.761	1.067	2.843	28	129	87	684	NA	NA	NA	NA	NA	NA	NA	NA	NA	NA
XXY	381	Otitis media and Eustachian tube disorders	sense organs	-0.263	0.161	1.02E-01	0.8	0.6	1.1	0.193298378	6.60E-01	52	965	325	4833	0.0511	0.0630	2	-0.315	0.2	1.15E-01	0.73	0.493	1.08	30	755	205	3800	-0.167	0.27	5.35E-01	0.846	0.488	1.41	22	210	120	1033	NA	NA	NA	NA	NA	NA	NA	NA	NA	NA
XXX	381.1	Otitis media	sense organs	0.763	0.228	8.12E-04	2.1	1.4	3.4	1.356314023	2.44E-01	35	176	93	944	0.1659	0.0897	2	1.322	0.532	1.29E-02	3.75	1.324	10.635	7	47	11	255	0.637	0.252	1.15E-02	1.891	1.14	3.073	28	129	82	689	NA	NA	NA	NA	NA	NA	NA	NA	NA	NA
XXY	381.1	Otitis media	sense organs	-0.266	0.179	1.37E-01	0.8	0.5	1.1	0.800590926	3.71E-01	43	989	267	4942	0.0417	0.0513	2	-0.404	0.236	8.71E-02	0.667	0.42	1.061	21	779	155	3901	-0.081	0.274	7.68E-01	0.922	0.528	1.551	22	210	112	1041	NA	NA	NA	NA	NA	NA	NA	NA	NA	NA
XXX	381.11	Suppurative and unspecified otitis media	sense organs	0.693	0.247	5.12E-03	2.0	1.2	3.2	3.261003181	7.09E-02	29	182	81	965	0.1374	0.0774	2	1.728	0.624	5.65E-03	5.63	1.655	19.142	6	48	7	268	0.5	0.27	6.37E-02	1.648	0.956	2.761	23	134	74	697	NA	NA	NA	NA	NA	NA	NA	NA	NA	NA
XXY	381.11	Suppurative and unspecified otitis media	sense organs	-0.067	0.196	7.33E-01	0.9	0.6	1.4	1.150197683	2.84E-01	37	1013	190	5058	0.0352	0.0362	2	-0.257	0.265	3.31E-01	0.773	0.46	1.299	17	801	107	3988	0.166	0.293	5.71E-01	1.181	0.65	2.06	20	212	83	1070	NA	NA	NA	NA	NA	NA	NA	NA	NA	NA
XXY	381.2	Eustachian tube disorders	sense organs	-0.759	0.47	1.07E-01	0.468	0.186	1.177	0	NA	5	834	52	4154	0.0060	0.0124	1	-0.759	0.47	1.07E-01	0.468	0.186	1.177	5	834	52	4154	NA	NA	NA	NA	NA	NA	NA	NA	NA	NA	NA	NA	NA	NA	NA	NA	NA	NA	NA	NA
XXY	382	Otalgia	sense organs	0.343	0.241	1.55E-01	1.4	0.9	2.3	0.630603474	4.27E-01	23	1021	83	5188	0.0220	0.0157	2	0.225	0.283	4.27E-01	1.25	0.719	2.182	16	796	64	4054	0.653	0.459	1.55E-01	1.922	0.729	4.539	7	225	19	1134	NA	NA	NA	NA	NA	NA	NA	NA	NA	NA
XXX	384	Other disorders of tympanic membrane	sense organs	1.137	0.588	5.33E-02	3.116	0.984	9.866	0	NA	5	152	8	763	0.0318	0.0104	1	NA	NA	NA	NA	NA	NA	NA	NA	NA	NA	1.137	0.588	5.33E-02	3.116	0.914	9.711	5	152	8	763	NA	NA	NA	NA	NA	NA	NA	NA	NA	NA
XXY	386	Vertiginous syndromes and other disorders of vestibular system	sense organs	0.169	0.171	3.24E-01	1.2	0.8	1.7	1.305680579	2.53E-01	45	1008	193	5115	0.0427	0.0364	2	0.034	0.208	8.72E-01	1.03	0.688	1.554	29	792	142	4013	0.451	0.3	1.33E-01	1.57	0.846	2.767	16	216	51	1102	NA	NA	NA	NA	NA	NA	NA	NA	NA	NA
XXX	386	Vertiginous syndromes and other disorders of vestibular system	sense organs	0.317	0.293	2.80E-01	1.373	0.773	2.439	0	NA	18	139	65	706	0.1146	0.0843	1	NA	NA	NA	NA	NA	NA	NA	NA	NA	NA	0.317	0.293	2.80E-01	1.373	0.754	2.393	18	139	65	706	NA	NA	NA	NA	NA	NA	NA	NA	NA	NA
XXY	386.2	Peripheral or central vertigo	sense organs	0.259	0.178	1.46E-01	1.3	0.9	1.8	0.926640073	3.36E-01	42	1018	164	5159	0.0396	0.0308	2	0.133	0.221	5.47E-01	1.14	0.741	1.762	26	802	115	4055	0.493	0.302	1.02E-01	1.638	0.881	2.895	16	216	49	1104	NA	NA	NA	NA	NA	NA	NA	NA	NA	NA
XXX	386.2	Peripheral or central vertigo	sense organs	0.332	0.293	2.58E-01	1.393	0.785	2.473	0	NA	18	139	64	707	0.1146	0.0830	1	NA	NA	NA	NA	NA	NA	NA	NA	NA	NA	0.332	0.293	2.58E-01	1.393	0.766	2.428	18	139	64	707	NA	NA	NA	NA	NA	NA	NA	NA	NA	NA
XXY	386.21	Central origin vertigo	sense organs	0.501	0.309	1.05E-01	1.651	0.901	3.024	0	NA	15	217	46	1107	0.0647	0.0399	1	NA	NA	NA	NA	NA	NA	NA	NA	NA	NA	0.501	0.309	1.05E-01	1.651	0.874	2.956	15	217	46	1107	NA	NA	NA	NA	NA	NA	NA	NA	NA	NA
XXX	386.21	Central origin vertigo	sense organs	0.347	0.293	2.36E-01	1.415	0.797	2.513	0	NA	18	139	63	708	0.1146	0.0817	1	NA	NA	NA	NA	NA	NA	NA	NA	NA	NA	0.347	0.293	2.36E-01	1.415	0.777	2.467	18	139	63	708	NA	NA	NA	NA	NA	NA	NA	NA	NA	NA
XXY	386.3	Labyrinthitis	sense organs	0.501	0.309	1.05E-01	1.651	0.901	3.024	0	NA	15	217	46	1107	0.0647	0.0399	1	NA	NA	NA	NA	NA	NA	NA	NA	NA	NA	0.501	0.309	1.05E-01	1.651	0.874	2.956	15	217	46	1107	NA	NA	NA	NA	NA	NA	NA	NA	NA	NA
XXX	386.3	Labyrinthitis	sense organs	0.347	0.293	2.36E-01	1.415	0.797	2.513	0	NA	18	139	63	708	0.1146	0.0817	1	NA	NA	NA	NA	NA	NA	NA	NA	NA	NA	0.347	0.293	2.36E-01	1.415	0.777	2.467	18	139	63	708	NA	NA	NA	NA	NA	NA	NA	NA	NA	NA
XXX	386.9	Dizziness and giddiness (Light-headedness and vertigo)	sense organs	0.664	0.187	3.88E-04	1.9	1.3	2.8	0.837128667	6.58E-01	50	281	141	1509	0.1511	0.0855	3	0.529	0.388	1.73E-01	1.7	0.794	3.627	12	39	37	227	0.629	0.232	6.71E-03	1.876	1.178	2.933	32	125	94	677	1.117	0.544	0.040004691	3.054	1.052	8.866	6	117	10	605
XXY	386.9	Dizziness and giddiness (Light-headedness and vertigo)	sense organs	0.386	0.091	2.31E-05	1.5	1.2	1.8	0.50919978	7.75E-01	190	971	710	5187	0.1637	0.1204	3	0.377	0.102	2.08E-04	1.46	1.194	1.778	155	589	589	3230	0.369	0.224	9.99E-02	1.446	0.919	2.218	30	202	108	1045	0.777	0.555	0.162007795	2.174	0.732	6.459	5	180	13	912
XYY	386.9	Dizziness and giddiness (Light-headedness and vertigo)	sense organs	0.409	0.098	3.08E-05	1.5	1.2	1.8	1.379232568	5.02E-01	164	837	599	4504	0.1638	0.1174	3	0.352	0.111	1.45E-03	1.42	1.145	1.766	129	511	498	2813	0.572	0.242	1.81E-02	1.773	1.087	2.817	27	168	82	880	0.768	0.442	0.082502456	2.155	0.906	5.127	8	158	19	811
XXY	388	Other disorders of ear	sense organs	0.38	0.518	4.63E-01	1.463	0.529	4.04	0	NA	5	833	17	4219	0.0060	0.0040	1	0.38	0.518	4.63E-01	1.46	0.529	4.04	5	833	17	4219	NA	NA	NA	NA	NA	NA	NA	NA	NA	NA	NA	NA	NA	NA	NA	NA	NA	NA	NA	NA
XXX	389	Hearing loss	sense organs	0.28	0.198	1.58E-01	1.3	0.9	2.0	2.09952999	3.50E-01	43	295	167	1478	0.1272	0.1015	3	-0.079	0.352	8.22E-01	0.924	0.463	1.843	15	43	72	187	0.362	0.263	1.69E-01	1.436	0.843	2.372	23	134	84	687	0.847	0.578	0.142668412	2.332	0.752	7.238	5	118	11	604
XXY	389	Hearing loss	sense organs	-0.016	0.076	8.33E-01	1.0	0.8	1.1	1.022190149	3.12E-01	431	572	2157	2826	0.4297	0.4329	2	-0.046	0.082	5.72E-01	0.955	0.813	1.121	396	375	2005	1825	0.181	0.209	3.87E-01	1.199	0.785	1.789	35	197	152	1001	NA	NA	NA	NA	NA	NA	NA	NA	NA	NA
XYY	389	Hearing loss	sense organs	0.238	0.081	3.25E-03	1.3	1.1	1.5	0.902594167	6.37E-01	423	597	1897	3214	0.4147	0.3712	3	0.205	0.089	2.20E-02	1.23	1.03	1.463	380	279	1746	1573	0.356	0.219	1.04E-01	1.427	0.918	2.171	33	162	121	841	0.509	0.392	0.194671663	1.664	0.771	3.59	10	156	30	800
XXX	389.1	Sensorineural hearing loss	sense organs	0.3	0.249	2.28E-01	1.4	0.8	2.2	2.660360207	1.03E-01	26	189	100	945	0.1209	0.0957	2	-0.371	0.481	4.41E-01	0.69	0.269	1.772	7	51	41	233	0.546	0.291	6.07E-02	1.727	0.955	3.008	19	138	59	712	NA	NA	NA	NA	NA	NA	NA	NA	NA	NA
XXY	389.1	Sensorineural hearing loss	sense organs	-0.044	0.081	5.88E-01	1.0	0.8	1.1	5.889970503	1.52E-02	341	663	1730	3225	0.3396	0.3491	2	-0.115	0.086	1.82E-01	0.892	0.753	1.055	312	460	1632	2170	0.499	0.238	3.59E-02	1.647	1.02	2.599	29	203	98	1055	NA	NA	NA	NA	NA	NA	NA	NA	NA	NA
XYY	389.1	Sensorineural hearing loss	sense organs	0.264	0.087	2.51E-03	1.3	1.1	1.5	0.618483131	4.32E-01	337	508	1485	2768	0.3988	0.3492	2	0.239	0.093	9.87E-03	1.27	1.059	1.524	314	336	1409	1882	0.456	0.259	7.85E-02	1.577	0.932	2.583	23	172	76	886	NA	NA	NA	NA	NA	NA	NA	NA	NA	NA
XXY	389.2	Conductive hearing loss	sense organs	0.097	0.336	7.74E-01	1.101	0.57	2.129	0	NA	11	836	50	4169	0.0130	0.0119	1	0.097	0.336	7.74E-01	1.1	0.57	2.129	11	836	50	4169	NA	NA	NA	NA	NA	NA	NA	NA	NA	NA	NA	NA	NA	NA	NA	NA	NA	NA	NA	NA
XXY	389.3	Degenerative and vascular disorders of ear	sense organs	0.903	0.354	1.08E-02	2.467	1.232	4.939	0	NA	13	219	29	1124	0.0560	0.0252	1	NA	NA	NA	NA	NA	NA	NA	NA	NA	NA	0.903	0.354	1.08E-02	2.467	1.197	4.853	13	219	29	1124	NA	NA	NA	NA	NA	NA	NA	NA	NA	NA
XXX	389.4	Tinnitus	sense organs	-0.267	0.516	6.04E-01	0.765	0.278	2.104	0	NA	5	51	30	234	0.0893	0.1136	1	-0.267	0.516	6.04E-01	0.765	0.278	2.104	5	51	30	234	NA	NA	NA	NA	NA	NA	NA	NA	NA	NA	NA	NA	NA	NA	NA	NA	NA	NA	NA	NA
XXY	389.4	Tinnitus	sense organs	0.006	0.101	9.49E-01	1.006	0.826	1.227	0	NA	149	599	738	2968	0.1992	0.1991	1	0.006	0.101	9.49E-01	1.01	0.826	1.227	149	599	738	2968	NA	NA	NA	NA	NA	NA	NA	NA	NA	NA	NA	NA	NA	NA	NA	NA	NA	NA	NA	NA
XXY	394	Rheumatic disease of the heart valves	circulatory system	0.272	0.329	4.08E-01	1.3	0.7	2.5	0.375841136	5.40E-01	12	1006	50	5075	0.0118	0.0098	2	0.111	0.422	7.93E-01	1.12	0.489	2.553	7	826	32	4168	NA	NA	NA	NA	NA	NA	NA	NA	NA	NA	0.524	0.526	0.319445256	1.689	0.602	4.739	5	180	18	907
XYY	394	Rheumatic disease of the heart valves	circulatory system	0.895	0.33	6.75E-03	2.447	1.281	4.676	0	NA	14	714	29	3612	0.0192	0.0080	1	0.895	0.33	6.75E-03	2.45	1.281	4.676	14	714	29	3612	NA	NA	NA	NA	NA	NA	NA	NA	NA	NA	NA	NA	NA	NA	NA	NA	NA	NA	NA	NA
XYY	394.7	Disease of tricuspid valve	circulatory system	1.53	0.616	1.29E-02	4.619	1.382	15.435	0	NA	5	727	6	3686	0.0068	0.0016	1	1.53	0.616	1.29E-02	4.62	1.382	15.435	5	727	6	3686	NA	NA	NA	NA	NA	NA	NA	NA	NA	NA	NA	NA	NA	NA	NA	NA	NA	NA	NA	NA
XXY	395	Heart valve disorders	circulatory system	0.445	0.121	2.29E-04	1.6	1.2	2.0	1.240237656	5.38E-01	102	1120	349	5821	0.0835	0.0566	3	0.478	0.143	8.23E-04	1.61	1.219	2.136	73	732	242	3850	0.199	0.276	4.70E-01	1.22	0.694	2.054	19	213	80	1073	0.689	0.391	0.078046096	1.991	0.926	4.283	10	175	27	898
XYY	395	Heart valve disorders	circulatory system	0.346	0.137	1.13E-02	1.4	1.1	1.8	6.072904017	4.80E-02	78	985	292	5031	0.0734	0.0549	3	0.393	0.157	1.26E-02	1.48	1.088	2.016	59	643	207	3324	-0.414	0.379	2.74E-01	0.661	0.294	1.318	9	186	63	899	0.914	0.406	0.024407897	2.494	1.125	5.527	10	156	22	808
XXX	395	Heart valve disorders	circulatory system	1.161	0.406	4.22E-03	3.194	1.441	7.075	0	NA	11	146	19	752	0.0701	0.0246	1	NA	NA	NA	NA	NA	NA	NA	NA	NA	NA	1.161	0.406	4.22E-03	3.194	1.4	6.986	11	146	19	752	NA	NA	NA	NA	NA	NA	NA	NA	NA	NA
XXY	395.1	Nonrheumatic mitral valve disorders	circulatory system	0.38	0.206	6.57E-02	1.5	1.0	2.2	0.244348277	6.21E-01	32	1032	111	5216	0.0301	0.0208	2	0.439	0.238	6.56E-02	1.55	0.972	2.475	24	808	78	4096	0.203	0.413	6.23E-01	1.225	0.51	2.627	8	224	33	1120	NA	NA	NA	NA	NA	NA	NA	NA	NA	NA
XXX	395.1	Nonrheumatic mitral valve disorders	circulatory system	0.818	0.516	1.13E-01	2.266	0.824	6.234	0	NA	6	151	14	757	0.0382	0.0182	1	NA	NA	NA	NA	NA	NA	NA	NA	NA	NA	0.818	0.516	1.13E-01	2.266	0.763	5.997	6	151	14	757	NA	NA	NA	NA	NA	NA	NA	NA	NA	NA
XXY	395.2	Nonrheumatic aortic valve disorders	circulatory system	0.56	0.146	1.26E-04	1.8	1.3	2.3	4.101516489	1.29E-01	70	1176	220	6057	0.0562	0.0350	3	0.553	0.175	1.62E-03	1.74	1.232	2.451	48	781	151	4048	0.231	0.315	4.63E-01	1.26	0.656	2.275	14	218	58	1095	1.404	0.486	0.003895734	4.071	1.569	10.563	8	177	11	914
XYY	395.2	Nonrheumatic aortic valve disorders	circulatory system	0.605	0.16	1.52E-04	1.8	1.3	2.5	5.209061249	7.39E-02	60	1035	175	5252	0.0548	0.0322	3	0.624	0.183	6.51E-04	1.87	1.304	2.674	45	689	125	3510	-0.036	0.413	9.30E-01	0.964	0.397	2.054	8	187	41	921	1.488	0.529	0.004883307	4.429	1.571	12.486	7	159	9	821
XXY	395.6	Heart valve replaced	circulatory system	0.043	0.289	8.81E-01	1.044	0.593	1.839	0	NA	15	842	72	4218	0.0175	0.0168	1	0.043	0.289	8.81E-01	1.04	0.593	1.839	15	842	72	4218	NA	NA	NA	NA	NA	NA	NA	NA	NA	NA	NA	NA	NA	NA	NA	NA	NA	NA	NA	NA
XXY	396	Abnormal heart sounds	circulatory system	1.227	0.164	7.77E-14	3.4	2.5	4.7	1.430464705	2.32E-01	65	962	111	5175	0.0633	0.0210	2	1.29	0.172	7.36E-14	3.63	2.591	5.093	60	735	97	4036	0.617	0.536	2.50E-01	1.853	0.584	4.994	5	227	14	1139	NA	NA	NA	NA	NA	NA	NA	NA	NA	NA
XXX	396	Abnormal heart sounds	circulatory system	1.723	0.617	5.22E-03	5.6	1.672	18.758	0	NA	6	51	8	288	0.1053	0.0270	1	1.723	0.617	5.22E-03	5.6	1.672	18.758	6	51	8	288	NA	NA	NA	NA	NA	NA	NA	NA	NA	NA	NA	NA	NA	NA	NA	NA	NA	NA	NA	NA
XYY	396	Abnormal heart sounds	circulatory system	0.502	0.231	2.99E-02	1.652	1.05	2.599	0	NA	26	679	83	3501	0.0369	0.0232	1	0.502	0.231	2.99E-02	1.65	1.05	2.599	26	679	83	3501	NA	NA	NA	NA	NA	NA	NA	NA	NA	NA	NA	NA	NA	NA	NA	NA	NA	NA	NA	NA
XXX	401	Hypertension	circulatory system	0.27	0.144	6.07E-02	1.3	1.0	1.7	0.740437469	6.91E-01	121	215	522	1142	0.3601	0.3137	3	0.274	0.365	4.53E-01	1.32	0.643	2.692	32	24	142	136	0.138	0.219	5.30E-01	1.147	0.744	1.757	48	109	222	549	0.407	0.224	0.069191624	1.502	0.969	2.331	41	82	158	457
XXY	401	Hypertension	circulatory system	-0.167	0.075	2.61E-02	0.8	0.7	1.0	7.284230124	2.62E-02	723	494	3856	2310	0.5941	0.6254	3	-0.25	0.095	8.78E-03	0.779	0.646	0.939	580	220	3126	962	-0.296	0.168	7.78E-02	0.744	0.533	1.03	74	158	433	720	0.268	0.179	0.132983418	1.308	0.921	1.857	69	116	297	628
XYY	401	Hypertension	circulatory system	0.245	0.083	3.11E-03	1.3	1.1	1.5	3.216251938	2.00E-01	693	370	3264	2066	0.6519	0.6124	3	0.229	0.109	3.51E-02	1.26	1.016	1.556	550	152	2654	884	0.05	0.177	7.76E-01	1.052	0.741	1.486	73	122	350	612	0.508	0.186	0.00639344	1.661	1.153	2.393	70	96	260	570
XXX	401.1	Essential hypertension	circulatory system	0.281	0.144	5.10E-02	1.3	1.0	1.8	0.642015472	7.25E-01	121	215	519	1144	0.3601	0.3121	3	0.294	0.366	4.22E-01	1.34	0.655	2.752	32	24	141	136	0.156	0.22	4.78E-01	1.169	0.757	1.793	48	109	220	551	0.407	0.224	0.069191624	1.502	0.969	2.331	41	82	158	457
XXY	401.1	Essential hypertension	circulatory system	-0.167	0.075	2.59E-02	0.8	0.7	1.0	7.334773993	2.55E-02	719	499	3836	2332	0.5903	0.6219	3	-0.243	0.095	1.04E-02	0.784	0.651	0.945	578	223	3112	978	-0.313	0.168	6.23E-02	0.731	0.524	1.013	72	160	427	726	0.268	0.179	0.132983418	1.308	0.921	1.857	69	116	297	628
XYY	401.1	Essential hypertension	circulatory system	0.253	0.083	2.24E-03	1.3	1.1	1.5	3.270537114	1.95E-01	688	373	3242	2090	0.6484	0.6080	3	0.245	0.108	2.36E-02	1.28	1.033	1.581	547	153	2640	900	0.043	0.178	8.10E-01	1.044	0.734	1.476	71	124	342	620	0.508	0.186	0.00639344	1.661	1.153	2.393	70	96	260	570
XXY	401.2	Hypertensive heart and/or renal disease	circulatory system	0.163	0.104	1.17E-01	1.2	1.0	1.4	0.058186583	8.09E-01	141	897	618	4536	0.1358	0.1199	2	0.17	0.108	1.15E-01	1.19	0.959	1.465	131	675	571	3430	0.076	0.372	8.37E-01	1.08	0.493	2.154	10	222	47	1106	NA	NA	NA	NA	NA	NA	NA	NA	NA	NA
XYY	401.2	Hypertensive heart and/or renal disease	circulatory system	0.621	0.101	8.89E-10	1.9	1.5	2.3	0.057067718	8.11E-01	171	726	515	3920	0.1906	0.1161	2	0.615	0.105	5.25E-09	1.85	1.504	2.273	160	542	487	2986	0.708	0.378	6.08E-02	2.03	0.931	4.153	11	184	28	934	NA	NA	NA	NA	NA	NA	NA	NA	NA	NA
XXX	401.2	Hypertensive heart and/or renal disease	circulatory system	1.073	0.64	9.34E-02	2.925	0.835	10.249	0	NA	5	51	12	285	0.0893	0.0404	1	1.073	0.64	9.34E-02	2.93	0.835	10.249	5	51	12	285	NA	NA	NA	NA	NA	NA	NA	NA	NA	NA	NA	NA	NA	NA	NA	NA	NA	NA	NA	NA
XXY	401.21	Hypertensive heart disease	circulatory system	-0.069	0.155	6.58E-01	0.9	0.7	1.3	0.083293913	7.73E-01	53	1007	283	4967	0.0500	0.0539	2	-0.087	0.168	6.04E-01	0.917	0.659	1.274	45	783	244	3853	0.04	0.407	9.22E-01	1.041	0.438	2.199	8	224	39	1114	NA	NA	NA	NA	NA	NA	NA	NA	NA	NA
XYY	401.22	Hypertensive chronic kidney disease	circulatory system	0.77	0.126	8.95E-10	2.16	1.688	2.763	0	NA	106	606	273	3309	0.1489	0.0762	1	0.77	0.126	8.95E-10	2.16	1.688	2.763	106	606	273	3309	NA	NA	NA	NA	NA	NA	NA	NA	NA	NA	NA	NA	NA	NA	NA	NA	NA	NA	NA	NA
XXY	401.22	Hypertensive chronic kidney disease	circulatory system	0.426	0.128	8.98E-04	1.531	1.191	1.969	0	NA	91	735	314	3809	0.1102	0.0762	1	0.426	0.128	8.98E-04	1.53	1.191	1.969	91	735	314	3809	NA	NA	NA	NA	NA	NA	NA	NA	NA	NA	NA	NA	NA	NA	NA	NA	NA	NA	NA	NA
XXX	401.22	Hypertensive chronic kidney disease	circulatory system	2.018	0.756	7.58E-03	7.526	1.711	33.107	0	NA	5	53	5	297	0.0862	0.0166	1	2.018	0.756	7.58E-03	7.53	1.711	33.108	5	53	5	297	NA	NA	NA	NA	NA	NA	NA	NA	NA	NA	NA	NA	NA	NA	NA	NA	NA	NA	NA	NA
XXY	401.3	Other hypertensive complications	circulatory system	-0.078	0.306	7.99E-01	0.925	0.508	1.685	0	NA	13	822	70	4136	0.0156	0.0166	1	-0.078	0.306	7.99E-01	0.925	0.508	1.685	13	822	70	4136	NA	NA	NA	NA	NA	NA	NA	NA	NA	NA	NA	NA	NA	NA	NA	NA	NA	NA	NA	NA
XXY	402	Elevated blood pressure reading without diagnosis of hypertension	circulatory system	-0.287	0.173	9.75E-02	0.751	0.535	1.054	0	NA	41	734	270	3673	0.0529	0.0685	1	-0.287	0.173	9.75E-02	0.751	0.535	1.054	41	734	270	3673	NA	NA	NA	NA	NA	NA	NA	NA	NA	NA	NA	NA	NA	NA	NA	NA	NA	NA	NA	NA
XXX	402	Elevated blood pressure reading without diagnosis of hypertension	circulatory system	0.384	0.536	4.74E-01	1.467	0.513	4.194	0	NA	5	152	15	756	0.0318	0.0195	1	NA	NA	NA	NA	NA	NA	NA	NA	NA	NA	0.384	0.536	4.74E-01	1.467	0.462	3.941	5	152	15	756	NA	NA	NA	NA	NA	NA	NA	NA	NA	NA
XXX	411	Ischemic Heart Disease	circulatory system	0.578	0.212	6.33E-03	1.8	1.2	2.7	1.28126854	5.27E-01	37	299	117	1560	0.1101	0.0698	3	0.693	0.46	1.32E-01	2	0.812	4.924	9	47	29	262	0.265	0.351	4.50E-01	1.303	0.63	2.518	12	145	48	723	0.789	0.325	0.015205205	2.2	1.164	4.16	16	107	40	575
XXY	411	Ischemic Heart Disease	circulatory system	-0.053	0.077	4.91E-01	0.9	0.8	1.1	6.015616023	4.94E-02	315	861	1686	4333	0.2679	0.2801	3	-0.044	0.089	6.19E-01	0.957	0.803	1.14	239	520	1279	2662	-0.438	0.212	3.87E-02	0.645	0.422	0.97	41	191	268	885	0.309	0.22	0.160639016	1.361	0.885	2.095	35	150	139	786
XXY	411.1	Unstable angina (intermediate coronary syndrome)	circulatory system	-0.063	0.169	7.08E-01	0.9	0.7	1.3	3.003840736	2.23E-01	44	1188	245	5964	0.0357	0.0395	3	-0.034	0.198	8.65E-01	0.967	0.656	1.425	32	783	170	3961	-0.661	0.445	1.38E-01	0.517	0.194	1.145	6	226	55	1098	0.46	0.482	0.339587825	1.585	0.616	4.077	6	179	20	905
XXX	411.2	Myocardial infarction	circulatory system	0.902	0.369	1.46E-02	2.5	1.2	5.1	0.889416781	3.46E-01	12	268	26	1360	0.0429	0.0188	2	NA	NA	NA	NA	NA	NA	NA	NA	NA	NA	0.532	0.539	3.24E-01	1.702	0.534	4.613	5	152	15	756	1.229	0.507	0.015314325	3.418	1.266	9.231	7	116	11	604
XXY	411.2	Myocardial infarction	circulatory system	-0.077	0.113	4.97E-01	0.9	0.7	1.2	5.015867223	8.14E-02	105	1128	580	5631	0.0852	0.0934	3	-0.012	0.136	9.28E-01	0.988	0.757	1.289	72	744	374	3759	-0.648	0.29	2.55E-02	0.523	0.287	0.899	16	216	133	1020	0.2	0.29	0.490332486	1.221	0.692	2.156	17	168	73	852
XXX	411.3	Angina pectoris	circulatory system	0.252	0.344	4.63E-01	1.3	0.7	2.5	0.211585845	6.46E-01	12	268	46	1340	0.0429	0.0332	2	NA	NA	NA	NA	NA	NA	NA	NA	NA	NA	0.104	0.472	8.25E-01	1.11	0.401	2.63	6	151	27	744	0.422	0.504	0.402622665	1.524	0.568	4.092	6	117	19	596
XXY	411.3	Angina pectoris	circulatory system	-0.048	0.112	6.69E-01	1.0	0.8	1.2	5.246558481	7.26E-02	109	1098	589	5519	0.0903	0.0964	3	-0.084	0.14	5.49E-01	0.92	0.699	1.21	67	723	373	3657	-0.39	0.261	1.36E-01	0.677	0.396	1.109	21	211	144	1009	0.459	0.272	0.091836606	1.583	0.928	2.699	21	164	72	853
XXY	411.4	Coronary atherosclerosis	circulatory system	-0.243	0.084	3.88E-03	0.8	0.7	0.9	0.721702439	6.97E-01	230	975	1396	4699	0.1909	0.2290	3	-0.247	0.096	9.88E-03	0.781	0.648	0.942	182	606	1106	2911	-0.356	0.231	1.24E-01	0.701	0.439	1.088	29	203	189	964	-0.053	0.273	0.846136548	0.948	0.555	1.621	19	166	101	824
XYY	411.4	Coronary atherosclerosis	circulatory system	-0.217	0.094	2.06E-02	0.8	0.7	1.0	3.206856675	2.01E-01	189	846	1140	4136	0.1826	0.2161	3	-0.155	0.103	1.30E-01	0.856	0.7	1.047	162	512	934	2550	-0.353	0.28	2.07E-01	0.702	0.395	1.191	19	176	120	842	-0.853	0.394	0.030328093	0.426	0.197	0.922	8	158	86	744
XXX	411.8	Other chronic ischemic heart disease, unspecified	circulatory system	0.616	0.323	5.65E-02	1.9	1.0	3.5	1.144556036	2.85E-01	15	265	43	1343	0.0536	0.0310	2	NA	NA	NA	NA	NA	NA	NA	NA	NA	NA	0.234	0.481	6.26E-01	1.264	0.45	3.062	6	151	25	746	0.929	0.436	0.033054722	2.531	1.078	5.944	9	114	18	597
XXY	411.8	Other chronic ischemic heart disease, unspecified	circulatory system	-0.288	0.1	3.92E-03	0.8	0.6	0.9	13.50301213	1.17E-03	146	1084	945	5221	0.1187	0.1533	3	-0.461	0.124	2.01E-04	0.631	0.495	0.804	87	726	645	3443	-0.384	0.223	8.54E-02	0.681	0.435	1.044	34	198	221	932	0.573	0.255	0.0248095	1.773	1.075	2.923	25	160	79	846
XYY	411.8	Other chronic ischemic heart disease, unspecified	circulatory system	-0.236	0.108	2.91E-02	0.8	0.6	1.0	5.776234644	5.57E-02	124	931	763	4576	0.1175	0.1429	3	-0.378	0.131	4.00E-03	0.685	0.529	0.886	79	615	547	3000	-0.187	0.256	4.65E-01	0.829	0.494	1.352	26	169	144	818	0.374	0.286	0.19001985	1.454	0.831	2.545	19	147	72	758
XXY	414	Other forms of chronic heart disease	circulatory system	0.308	0.182	9.02E-02	1.4	1.0	1.9	0.108456342	7.42E-01	41	974	150	4915	0.0404	0.0296	2	0.331	0.194	8.91E-02	1.39	0.951	2.037	36	794	128	4012	NA	NA	NA	NA	NA	NA	NA	NA	NA	NA	0.151	0.51	0.767554147	1.163	0.428	3.161	5	180	22	903
XXY	414.2	ASCVD	circulatory system	0.36	0.383	3.47E-01	1.434	0.676	3.039	0	NA	9	847	31	4229	0.0105	0.0073	1	0.36	0.383	3.47E-01	1.43	0.676	3.039	9	847	31	4229	NA	NA	NA	NA	NA	NA	NA	NA	NA	NA	NA	NA	NA	NA	NA	NA	NA	NA	NA	NA
XXX	415	Pulmonary heart disease	circulatory system	1.784	0.301	3.04E-09	6.0	3.3	10.7	0.718807853	6.98E-01	27	310	27	1656	0.0801	0.0160	3	1.399	0.651	3.16E-02	4.05	1.131	14.494	5	52	8	289	1.759	0.421	2.87E-05	5.81	2.534	13.432	13	144	12	759	2.131	0.575	0.00020853	8.423	2.731	25.976	9	114	7	608
XXY	415	Pulmonary heart disease	circulatory system	1.038	0.109	1.34E-21	2.8	2.3	3.5	2.197786846	3.33E-01	146	1101	290	5975	0.1171	0.0463	3	1.082	0.122	6.15E-19	2.95	2.325	3.747	118	712	224	3963	0.542	0.354	1.26E-01	1.719	0.825	3.351	12	220	36	1117	1.145	0.331	0.000537053	3.142	1.643	6.008	16	169	30	895
XYY	415	Pulmonary heart disease	circulatory system	0.986	0.119	1.57E-16	2.7	2.1	3.4	0.455691914	7.96E-01	117	962	244	5183	0.1084	0.0450	3	0.95	0.134	1.63E-12	2.59	1.986	3.365	92	626	197	3438	1.04	0.355	3.41E-03	2.83	1.372	5.589	13	182	25	937	1.216	0.383	0.001508009	3.373	1.592	7.148	12	154	22	808
XXX	415.1	Acute pulmonary heart disease	circulatory system	1.7	0.364	2.93E-06	5.5	2.7	11.2	0.078524586	7.79E-01	17	263	17	1369	0.0607	0.0123	2	NA	NA	NA	NA	NA	NA	NA	NA	NA	NA	1.768	0.438	5.41E-05	5.861	2.471	14.058	12	145	11	760	1.548	0.652	0.017524298	4.704	1.311	16.875	5	118	6	609
XXY	415.1	Acute pulmonary heart disease	circulatory system	1.061	0.135	3.86E-15	2.9	2.2	3.8	2.116723509	3.47E-01	92	1169	173	6180	0.0730	0.0272	3	1.127	0.157	6.98E-13	3.09	2.268	4.196	69	775	120	4155	0.537	0.386	1.64E-01	1.71	0.765	3.529	10	222	30	1123	1.175	0.364	0.0012583	3.238	1.586	6.614	13	172	23	902
XYY	415.1	Acute pulmonary heart disease	circulatory system	0.985	0.147	1.85E-11	2.7	2.0	3.6	0.641227709	7.26E-01	75	1021	151	5347	0.0684	0.0275	3	0.914	0.172	1.13E-07	2.5	1.78	3.499	53	682	112	3594	1.127	0.36	1.76E-03	3.087	1.484	6.171	13	182	23	939	1.233	0.441	0.005112782	3.433	1.448	8.142	9	157	16	814
XXX	415.11	Pulmonary embolism and infarction, acute	circulatory system	1.7	0.364	2.93E-06	5.5	2.7	11.2	0.078524586	7.79E-01	17	263	17	1369	0.0607	0.0123	2	NA	NA	NA	NA	NA	NA	NA	NA	NA	NA	1.768	0.438	5.41E-05	5.861	2.471	14.058	12	145	11	760	1.548	0.652	0.017524298	4.704	1.311	16.875	5	118	6	609
XXY	415.11	Pulmonary embolism and infarction, acute	circulatory system	1.074	0.135	2.11E-15	2.9	2.2	3.8	2.210270302	3.31E-01	92	1169	171	6183	0.0730	0.0269	3	1.144	0.157	3.64E-13	3.14	2.306	4.273	69	775	118	4158	0.537	0.386	1.64E-01	1.71	0.765	3.529	10	222	30	1123	1.175	0.364	0.0012583	3.238	1.586	6.614	13	172	23	902
XYY	415.11	Pulmonary embolism and infarction, acute	circulatory system	0.969	0.147	4.70E-11	2.6	2.0	3.5	0.751534125	6.87E-01	74	1024	151	5349	0.0674	0.0275	3	0.892	0.173	2.73E-07	2.44	1.736	3.427	52	685	112	3596	1.127	0.36	1.76E-03	3.087	1.484	6.171	13	182	23	939	1.233	0.441	0.005112782	3.433	1.448	8.142	9	157	16	814
XYY	415.2	Chronic pulmonary heart disease	circulatory system	1.306	0.186	2.27E-12	3.691	2.563	5.315	0	NA	52	665	77	3564	0.0725	0.0211	1	1.306	0.186	2.27E-12	3.69	2.563	5.315	52	665	77	3564	NA	NA	NA	NA	NA	NA	NA	NA	NA	NA	NA	NA	NA	NA	NA	NA	NA	NA	NA	NA
XXY	415.2	Chronic pulmonary heart disease	circulatory system	0.83	0.193	1.62E-05	2.294	1.573	3.345	0	NA	41	787	94	4107	0.0495	0.0224	1	0.83	0.193	1.62E-05	2.29	1.573	3.345	41	787	94	4107	NA	NA	NA	NA	NA	NA	NA	NA	NA	NA	NA	NA	NA	NA	NA	NA	NA	NA	NA	NA
XYY	415.21	Primary pulmonary hypertension	circulatory system	2.093	0.463	6.33E-06	8.107	3.269	20.109	0	NA	12	730	8	3700	0.0162	0.0022	1	2.093	0.463	6.33E-06	8.11	3.268	20.11	12	730	8	3700	NA	NA	NA	NA	NA	NA	NA	NA	NA	NA	NA	NA	NA	NA	NA	NA	NA	NA	NA	NA
XXY	415.21	Primary pulmonary hypertension	circulatory system	1.012	0.563	7.21E-02	2.751	0.913	8.291	0	NA	5	849	9	4272	0.0059	0.0021	1	1.012	0.563	7.21E-02	2.75	0.913	8.291	5	849	9	4272	NA	NA	NA	NA	NA	NA	NA	NA	NA	NA	NA	NA	NA	NA	NA	NA	NA	NA	NA	NA
XXY	416	Cardiomegaly	circulatory system	0.197	0.229	3.89E-01	1.2	0.8	1.9	2.510882692	1.13E-01	25	967	110	4942	0.0252	0.0218	2	-0.006	0.262	9.82E-01	0.994	0.595	1.661	18	789	92	4035	NA	NA	NA	NA	NA	NA	NA	NA	NA	NA	0.844	0.468	0.071299638	2.326	0.929	5.819	7	178	18	907
XYY	416	Cardiomegaly	circulatory system	0.827	0.198	2.87E-05	2.3	1.6	3.4	0.67906539	4.10E-01	39	833	93	4300	0.0447	0.0212	2	0.77	0.209	2.37E-04	2.16	1.433	3.257	34	672	83	3480	NA	NA	NA	NA	NA	NA	NA	NA	NA	NA	1.293	0.598	0.030771501	3.643	1.127	11.771	5	161	10	820
XXY	418	Nonspecific chest pain	circulatory system	0.463	0.082	1.79E-08	1.59	1.353	1.868	0	NA	344	387	1341	2367	0.4706	0.3617	1	0.463	0.082	1.79E-08	1.59	1.353	1.868	344	387	1341	2367	NA	NA	NA	NA	NA	NA	NA	NA	NA	NA	NA	NA	NA	NA	NA	NA	NA	NA	NA	NA
XYY	418	Nonspecific chest pain	circulatory system	0.245	0.088	5.65E-03	1.277	1.074	1.518	0	NA	272	374	1170	2055	0.4211	0.3628	1	0.245	0.088	5.65E-03	1.28	1.074	1.518	272	374	1170	2055	NA	NA	NA	NA	NA	NA	NA	NA	NA	NA	NA	NA	NA	NA	NA	NA	NA	NA	NA	NA
XXX	418	Nonspecific chest pain	circulatory system	0.739	0.337	2.83E-02	2.094	1.082	4.053	0	NA	23	28	74	176	0.4510	0.2960	1	0.739	0.337	2.83E-02	2.09	1.082	4.053	23	28	74	176	NA	NA	NA	NA	NA	NA	NA	NA	NA	NA	NA	NA	NA	NA	NA	NA	NA	NA	NA	NA
XXY	418.1	Precordial pain	circulatory system	0.546	0.288	5.76E-02	1.7	1.0	3.0	1.209437695	2.71E-01	17	1003	53	5087	0.0167	0.0103	2	0.241	0.4	5.47E-01	1.27	0.581	2.785	8	827	31	4184	NA	NA	NA	NA	NA	NA	NA	NA	NA	NA	0.874	0.414	0.034845631	2.396	1.064	5.393	9	176	22	903
XXX	418.1	Precordial pain	circulatory system	0.955	0.58	9.98E-02	2.599	0.833	8.105	0	NA	5	118	10	605	0.0407	0.0163	1	NA	NA	NA	NA	NA	NA	NA	NA	NA	NA	NA	NA	NA	NA	NA	NA	NA	NA	NA	NA	0.955	0.58	0.09981925	2.599	0.833	8.105	5	118	10	605
XXY	420	Carditis	circulatory system	0.313	0.251	2.12E-01	1.4	0.8	2.2	0.844566805	3.58E-01	21	1052	79	5290	0.0196	0.0147	2	0.161	0.3	5.91E-01	1.18	0.652	2.116	14	827	60	4156	0.663	0.455	1.46E-01	1.94	0.741	4.545	7	225	19	1134	NA	NA	NA	NA	NA	NA	NA	NA	NA	NA
XYY	420	Carditis	circulatory system	0.681	0.231	3.22E-03	2.0	1.3	3.1	0.725859544	3.94E-01	27	889	70	4545	0.0295	0.0152	2	0.78	0.259	2.57E-03	2.18	1.314	3.62	22	699	52	3601	0.288	0.515	5.76E-01	1.334	0.434	3.419	5	190	18	944	NA	NA	NA	NA	NA	NA	NA	NA	NA	NA
XYY	420.2	Pericarditis	circulatory system	0.736	0.334	2.78E-02	2.087	1.083	4.019	0	NA	13	719	31	3656	0.0178	0.0084	1	0.736	0.334	2.79E-02	2.09	1.083	4.019	13	719	31	3656	NA	NA	NA	NA	NA	NA	NA	NA	NA	NA	NA	NA	NA	NA	NA	NA	NA	NA	NA	NA
XXY	420.2	Pericarditis	circulatory system	0.39	0.382	3.07E-01	1.478	0.699	3.125	0	NA	9	839	31	4229	0.0106	0.0073	1	0.39	0.382	3.07E-01	1.48	0.699	3.125	9	839	31	4229	NA	NA	NA	NA	NA	NA	NA	NA	NA	NA	NA	NA	NA	NA	NA	NA	NA	NA	NA	NA
XXY	425	Cardiomyopathy	circulatory system	-0.229	0.187	2.21E-01	0.8	0.6	1.1	0.469396667	4.93E-01	35	1040	222	5139	0.0326	0.0414	2	-0.284	0.204	1.63E-01	0.752	0.505	1.122	29	814	193	4015	0.068	0.472	8.86E-01	1.07	0.384	2.521	6	226	29	1124	NA	NA	NA	NA	NA	NA	NA	NA	NA	NA
XYY	425	Cardiomyopathy	circulatory system	0.379	0.162	1.97E-02	1.5	1.1	2.0	0.43129449	5.11E-01	53	859	186	4416	0.0581	0.0404	2	0.417	0.173	1.57E-02	1.52	1.082	2.13	47	670	160	3480	0.084	0.478	8.61E-01	1.087	0.386	2.598	6	189	26	936	NA	NA	NA	NA	NA	NA	NA	NA	NA	NA
XXY	425.1	Primary/intrinsic cardiomyopathies	circulatory system	-0.259	0.192	1.77E-01	0.8	0.5	1.1	0.730529285	3.93E-01	33	1045	216	5150	0.0306	0.0403	2	-0.332	0.21	1.14E-01	0.717	0.475	1.083	27	819	188	4025	0.111	0.474	8.15E-01	1.117	0.399	2.646	6	226	28	1125	NA	NA	NA	NA	NA	NA	NA	NA	NA	NA
XYY	425.1	Primary/intrinsic cardiomyopathies	circulatory system	0.339	0.166	4.15E-02	1.4	1.0	1.9	0.324497669	5.69E-01	50	866	181	4425	0.0546	0.0393	2	0.374	0.177	3.49E-02	1.45	1.027	2.058	44	677	155	3489	0.084	0.478	8.61E-01	1.087	0.386	2.598	6	189	26	936	NA	NA	NA	NA	NA	NA	NA	NA	NA	NA
XYY	425.2	Secondary/extrinsic cardiomyopathies	circulatory system	1.053	0.516	4.14E-02	2.865	1.042	7.881	0	NA	6	738	11	3696	0.0081	0.0030	1	1.053	0.516	4.14E-02	2.87	1.042	7.881	6	738	11	3696	NA	NA	NA	NA	NA	NA	NA	NA	NA	NA	NA	NA	NA	NA	NA	NA	NA	NA	NA	NA
XXX	426	Cardiac conduction disorders	circulatory system	0.764	0.291	8.53E-03	2.1	1.2	3.8	6.184882159	4.54E-02	21	316	57	1606	0.0623	0.0343	3	0.219	0.481	6.49E-01	1.24	0.485	3.193	7	50	29	248	0.514	0.458	2.62E-01	1.672	0.635	3.929	7	150	22	749	2.058	0.603	0.000646915	7.833	2.4	25.561	7	116	6	609
XXY	426	Cardiac conduction disorders	circulatory system	0.032	0.101	7.53E-01	1.0	0.8	1.3	2.837877099	2.42E-01	143	1036	707	5234	0.1213	0.1190	3	0.003	0.112	9.78E-01	1	0.806	1.249	117	645	588	3275	-0.212	0.329	5.18E-01	0.809	0.405	1.486	12	220	72	1081	0.52	0.327	0.112516275	1.682	0.885	3.195	14	171	47	878
XYY	426	Cardiac conduction disorders	circulatory system	0.343	0.103	8.78E-04	1.4	1.2	1.7	4.780599825	9.16E-02	150	874	565	4586	0.1465	0.1097	3	0.268	0.113	1.83E-02	1.31	1.046	1.633	123	540	494	2865	0.233	0.399	5.60E-01	1.262	0.544	2.644	9	186	33	929	0.994	0.315	0.00161715	2.703	1.457	5.015	18	148	38	792
XXY	426.2	Atrioventricular [AV] block	circulatory system	0.137	0.195	4.83E-01	1.1	0.8	1.7	5.77826298	5.56E-02	35	1213	162	6133	0.0280	0.0257	3	-0.061	0.238	7.99E-01	0.941	0.591	1.5	22	809	118	4099	-0.146	0.5	7.71E-01	0.865	0.287	2.126	5	227	30	1123	1.168	0.472	0.013360708	3.216	1.275	8.113	8	177	14	911
XYY	426.2	Atrioventricular [AV] block	circulatory system	0.775	0.17	5.42E-06	2.2	1.6	3.0	3.887618335	1.43E-01	54	1030	133	5323	0.0498	0.0244	3	0.59	0.198	2.93E-03	1.8	1.223	2.66	37	686	108	3556	1.06	0.467	2.31E-02	2.885	1.105	7.065	8	187	14	948	1.551	0.477	0.001153207	4.715	1.851	12.01	9	157	11	819
XXY	426.21	First degree AV block	circulatory system	0.58	0.305	5.75E-02	1.8	1.0	3.2	4.249135291	3.93E-02	16	1005	49	5106	0.0157	0.0095	2	0.199	0.357	5.77E-01	1.22	0.606	2.455	10	826	42	4188	NA	NA	NA	NA	NA	NA	NA	NA	NA	NA	1.619	0.59	0.006014182	5.05	1.59	16.035	6	179	7	918
XYY	426.21	First degree AV block	circulatory system	0.902	0.276	1.08E-03	2.5	1.4	4.2	4.810351445	2.83E-02	22	868	48	4450	0.0247	0.0107	2	0.568	0.315	7.13E-02	1.77	0.952	3.273	14	710	41	3627	NA	NA	NA	NA	NA	NA	NA	NA	NA	NA	2	0.572	0.000468642	7.39	2.41	22.666	8	158	7	823
XXY	426.24	Atrioventricular block, complete	circulatory system	-0.154	0.365	6.72E-01	0.857	0.419	1.753	0	NA	9	851	51	4241	0.0105	0.0119	1	-0.154	0.365	6.72E-01	0.857	0.419	1.753	9	851	51	4241	NA	NA	NA	NA	NA	NA	NA	NA	NA	NA	NA	NA	NA	NA	NA	NA	NA	NA	NA	NA
XXY	426.3	Bundle branch block	circulatory system	-1.05	0.37	4.58E-03	0.35	0.169	0.723	0	NA	8	839	107	4074	0.0094	0.0256	1	-1.05	0.37	4.58E-03	0.35	0.169	0.723	8	839	107	4074	NA	NA	NA	NA	NA	NA	NA	NA	NA	NA	NA	NA	NA	NA	NA	NA	NA	NA	NA	NA
XXY	426.7	Abnormal electrocardiogram [ECG] [EKG]	circulatory system	0.245	0.141	8.36E-02	1.277	0.968	1.685	0	NA	69	708	275	3616	0.0888	0.0707	1	0.245	0.141	8.36E-02	1.28	0.968	1.685	69	708	275	3616	NA	NA	NA	NA	NA	NA	NA	NA	NA	NA	NA	NA	NA	NA	NA	NA	NA	NA	NA	NA
XXX	426.7	Abnormal electrocardiogram [ECG] [EKG]	circulatory system	0.009	0.559	9.88E-01	1.009	0.337	3.015	0	NA	5	53	22	261	0.0862	0.0777	1	0.009	0.559	9.88E-01	1.01	0.337	3.015	5	53	22	261	NA	NA	NA	NA	NA	NA	NA	NA	NA	NA	NA	NA	NA	NA	NA	NA	NA	NA	NA	NA
XXY	426.9	Cardiac pacemaker/device in situ	circulatory system	-0.144	0.16	3.66E-01	0.9	0.6	1.2	2.561022031	2.78E-01	50	1222	290	6046	0.0393	0.0458	3	-0.286	0.185	1.23E-01	0.751	0.523	1.08	36	819	235	4023	0.119	0.416	7.75E-01	1.127	0.465	2.428	8	224	35	1118	0.462	0.483	0.338518028	1.587	0.616	4.088	6	179	20	905
XXY	426.91	Cardiac pacemaker in situ	circulatory system	0.008	0.174	9.65E-01	1.0	0.7	1.4	1.59172883	4.51E-01	43	1231	215	6130	0.0338	0.0339	3	-0.119	0.207	5.66E-01	0.888	0.591	1.333	29	828	162	4105	0.144	0.418	7.31E-01	1.155	0.476	2.495	8	224	34	1119	0.52	0.486	0.284515249	1.683	0.649	4.365	6	179	19	906
XXY	426.92	Cardiac defibrillator in situ	circulatory system	-0.775	0.319	1.50E-02	0.461	0.247	0.86	0	NA	11	844	119	4160	0.0129	0.0278	1	-0.775	0.319	1.50E-02	0.461	0.247	0.86	11	844	119	4160	NA	NA	NA	NA	NA	NA	NA	NA	NA	NA	NA	NA	NA	NA	NA	NA	NA	NA	NA	NA
XXX	427	Cardiac dysrhythmias	circulatory system	0.688	0.152	6.29E-06	2.0	1.5	2.7	4.282882564	1.17E-01	85	246	261	1392	0.2568	0.1579	3	0.732	0.33	2.65E-02	2.08	1.089	3.968	21	30	67	200	0.431	0.209	3.90E-02	1.539	1.015	2.305	43	114	155	616	1.189	0.302	8.27E-05	3.283	1.816	5.933	21	102	39	576
XXY	427	Cardiac dysrhythmias	circulatory system	0.3	0.072	3.31E-05	1.3	1.2	1.6	0.284369263	8.67E-01	419	743	1750	4047	0.3606	0.3019	3	0.323	0.084	1.30E-04	1.38	1.171	1.63	320	425	1324	2395	0.24	0.17	1.59E-01	1.271	0.908	1.769	73	159	317	836	0.229	0.244	0.347166655	1.258	0.78	2.028	26	159	109	816
XYY	427	Cardiac dysrhythmias	circulatory system	0.48	0.076	3.20E-10	1.6	1.4	1.9	1.344641213	5.11E-01	396	629	1452	3575	0.3863	0.2888	3	0.519	0.089	5.45E-09	1.68	1.412	2.001	312	352	1133	2102	0.276	0.192	1.51E-01	1.318	0.9	1.911	53	142	216	746	0.513	0.234	0.028360951	1.67	1.056	2.642	31	135	103	727
XXY	427.1	Paroxysmal tachycardia, unspecified	circulatory system	-0.209	0.198	2.90E-01	0.8	0.6	1.2	0.024805618	8.75E-01	31	1039	191	5145	0.0290	0.0358	2	-0.226	0.224	3.14E-01	0.798	0.514	1.238	24	814	149	4034	-0.151	0.419	7.19E-01	0.86	0.347	1.839	7	225	42	1111	NA	NA	NA	NA	NA	NA	NA	NA	NA	NA
XXX	427.1	Paroxysmal tachycardia, unspecified	circulatory system	0.554	0.461	2.30E-01	1.74	0.705	4.295	0	NA	7	150	20	751	0.0446	0.0259	1	NA	NA	NA	NA	NA	NA	NA	NA	NA	NA	0.554	0.461	2.30E-01	1.74	0.655	4.106	7	150	20	751	NA	NA	NA	NA	NA	NA	NA	NA	NA	NA
XYY	427.11	Paroxysmal supraventricular tachycardia	circulatory system	0.669	0.29	2.10E-02	1.952	1.106	3.445	0	NA	17	709	44	3609	0.0234	0.0120	1	0.669	0.29	2.10E-02	1.95	1.106	3.445	17	709	44	3609	NA	NA	NA	NA	NA	NA	NA	NA	NA	NA	NA	NA	NA	NA	NA	NA	NA	NA	NA	NA
XXY	427.11	Paroxysmal supraventricular tachycardia	circulatory system	-0.228	0.345	5.09E-01	0.796	0.405	1.565	0	NA	10	838	60	4167	0.0118	0.0142	1	-0.228	0.345	5.09E-01	0.796	0.405	1.565	10	838	60	4167	NA	NA	NA	NA	NA	NA	NA	NA	NA	NA	NA	NA	NA	NA	NA	NA	NA	NA	NA	NA
XXY	427.12	Paroxysmal ventricular tachycardia	circulatory system	-0.606	0.354	8.65E-02	0.545	0.273	1.091	0	NA	9	834	84	4155	0.0107	0.0198	1	-0.606	0.354	8.65E-02	0.545	0.273	1.091	9	834	84	4155	NA	NA	NA	NA	NA	NA	NA	NA	NA	NA	NA	NA	NA	NA	NA	NA	NA	NA	NA	NA
XXX	427.2	Atrial fibrillation and flutter	circulatory system	1.329	0.23	7.73E-09	3.8	2.4	5.9	8.609820151	1.35E-02	45	294	78	1611	0.1327	0.0462	3	3.134	0.678	3.82E-06	23	6.078	86.756	12	47	10	293	0.958	0.301	1.45E-03	2.606	1.428	4.667	22	135	51	720	1.36	0.421	0.001222122	3.898	1.709	8.891	11	112	17	598
XXY	427.2	Atrial fibrillation and flutter	circulatory system	0.583	0.084	4.54E-12	1.8	1.5	2.1	3.674268196	1.59E-01	261	983	861	5406	0.2098	0.1374	3	0.683	0.099	5.35E-12	1.98	1.63	2.403	188	639	562	3627	0.331	0.191	8.34E-02	1.393	0.953	2.02	56	176	230	923	0.296	0.297	0.318128127	1.345	0.752	2.406	17	168	69	856
XYY	427.2	Atrial fibrillation and flutter	circulatory system	0.831	0.089	6.49E-21	2.3	1.9	2.7	0.919878921	6.31E-01	254	830	691	4732	0.2343	0.1274	3	0.879	0.102	8.84E-18	2.41	1.971	2.944	192	531	501	3130	0.664	0.223	2.92E-03	1.943	1.246	2.996	41	154	128	834	0.723	0.288	0.011920495	2.061	1.173	3.622	21	145	62	768
XXX	427.21	Atrial fibrillation	circulatory system	2.329	0.472	8.05E-07	10.3	4.1	25.9	2.084006776	1.49E-01	16	165	16	903	0.0884	0.0174	2	3.049	0.687	9.01E-06	21.1	5.491	81.099	11	47	10	294	NA	NA	NA	NA	NA	NA	NA	NA	NA	NA	1.684	0.65	0.009536235	5.389	1.508	19.261	5	118	6	609
XXY	427.21	Atrial fibrillation	circulatory system	0.646	0.095	8.99E-12	1.9	1.6	2.3	1.063550598	5.88E-01	198	1047	600	5673	0.1590	0.0956	3	0.677	0.1	1.41E-11	1.97	1.617	2.394	182	646	544	3651	0.291	0.367	4.28E-01	1.337	0.618	2.643	10	222	38	1115	0.56	0.487	0.250615612	1.75	0.673	4.55	6	179	18	907
XYY	427.21	Atrial fibrillation	circulatory system	0.82	0.1	2.65E-16	2.3	1.9	2.8	0.973650875	6.15E-01	192	890	518	4914	0.1774	0.0954	3	0.844	0.104	5.62E-16	2.33	1.897	2.854	181	540	484	3156	0.368	0.477	4.41E-01	1.445	0.518	3.482	6	189	20	942	0.739	0.542	0.17281262	2.094	0.724	6.058	5	161	14	816
XYY	427.22	Atrial flutter	circulatory system	1.116	0.15	8.92E-14	3.052	2.276	4.092	0	NA	78	643	142	3509	0.1082	0.0389	1	1.116	0.15	8.92E-14	3.05	2.276	4.092	78	643	142	3509	NA	NA	NA	NA	NA	NA	NA	NA	NA	NA	NA	NA	NA	NA	NA	NA	NA	NA	NA	NA
XXY	427.22	Atrial flutter	circulatory system	0.651	0.156	2.92E-05	1.9	1.4	2.6	0.865508951	3.52E-01	61	1003	171	5199	0.0573	0.0318	2	0.605	0.163	2.04E-04	1.83	1.331	2.522	55	777	160	4057	1.116	0.524	3.31E-02	3.052	1.024	8.313	6	226	11	1142	NA	NA	NA	NA	NA	NA	NA	NA	NA	NA
XXX	427.3	Other specified cardiac dysrhythmias	circulatory system	1.128	0.433	9.16E-03	3.1	1.3	7.2	0.146082193	7.02E-01	11	170	19	882	0.0608	0.0211	2	0.96	0.617	1.20E-01	2.61	0.779	8.754	6	52	12	274	NA	NA	NA	NA	NA	NA	NA	NA	NA	NA	1.291	0.607	0.033535998	3.636	1.106	11.956	5	118	7	608
XXY	427.3	Other specified cardiac dysrhythmias	circulatory system	-0.036	0.131	7.82E-01	1.0	0.7	1.2	0.000277039	9.87E-01	78	901	417	4615	0.0797	0.0829	2	-0.036	0.136	7.93E-01	0.965	0.739	1.26	73	674	390	3489	-0.044	0.497	9.29E-01	0.957	0.32	2.334	5	227	27	1126	NA	NA	NA	NA	NA	NA	NA	NA	NA	NA
XXY	427.4	Cardiac arrest and ventricular fibrillation	circulatory system	-0.215	0.411	6.01E-01	0.806	0.36	1.806	0	NA	7	849	42	4220	0.0082	0.0099	1	-0.215	0.411	6.01E-01	0.806	0.36	1.806	7	849	42	4220	NA	NA	NA	NA	NA	NA	NA	NA	NA	NA	NA	NA	NA	NA	NA	NA	NA	NA	NA	NA
XXY	427.42	Cardiac arrest	circulatory system	-0.005	0.452	9.91E-01	0.995	0.41	2.412	0	NA	6	850	29	4237	0.0070	0.0068	1	-0.005	0.452	9.91E-01	0.995	0.41	2.412	6	850	29	4237	NA	NA	NA	NA	NA	NA	NA	NA	NA	NA	NA	NA	NA	NA	NA	NA	NA	NA	NA	NA
XXX	427.5	Arrhythmia (cardiac) NOS	circulatory system	0.368	0.319	2.48E-01	1.4	0.8	2.7	3.307770337	6.90E-02	15	198	57	995	0.0704	0.0542	2	1.124	0.524	3.19E-02	3.08	1.102	8.591	7	49	15	266	-0.078	0.402	8.47E-01	0.925	0.392	1.936	8	149	42	729	NA	NA	NA	NA	NA	NA	NA	NA	NA	NA
XXY	427.5	Arrhythmia (cardiac) NOS	circulatory system	0.124	0.134	3.55E-01	1.1	0.9	1.5	0.001538763	9.69E-01	75	939	337	4760	0.0740	0.0661	2	0.121	0.145	4.03E-01	1.13	0.85	1.501	64	718	289	3655	0.136	0.344	6.93E-01	1.146	0.555	2.17	11	221	48	1105	NA	NA	NA	NA	NA	NA	NA	NA	NA	NA
XYY	427.5	Arrhythmia (cardiac) NOS	circulatory system	0.303	0.141	3.17E-02	1.4	1.0	1.8	0.945083392	3.31E-01	70	788	275	4104	0.0816	0.0628	2	0.344	0.147	1.95E-02	1.41	1.057	1.883	65	598	247	3170	-0.159	0.496	7.49E-01	0.853	0.285	2.073	5	190	28	934	NA	NA	NA	NA	NA	NA	NA	NA	NA	NA
XXY	427.6	Premature beats	circulatory system	0.147	0.208	4.79E-01	1.2	0.8	1.7	0.313171734	5.76E-01	30	1035	130	5192	0.0282	0.0244	2	0.235	0.261	3.67E-01	1.27	0.759	2.111	19	814	75	4094	-0.005	0.342	9.87E-01	0.995	0.484	1.872	11	221	55	1098	NA	NA	NA	NA	NA	NA	NA	NA	NA	NA
XXY	427.61	Supraventricular premature beats	circulatory system	0.796	0.429	6.38E-02	2.216	0.955	5.14	0	NA	8	836	18	4234	0.0095	0.0042	1	0.796	0.429	6.38E-02	2.22	0.955	5.14	8	836	18	4234	NA	NA	NA	NA	NA	NA	NA	NA	NA	NA	NA	NA	NA	NA	NA	NA	NA	NA	NA	NA
XXX	427.7	Tachycardia NOS	circulatory system	1.357	0.382	3.81E-04	3.9	1.8	8.2	0.091197213	7.63E-01	13	267	18	1368	0.0464	0.0130	2	NA	NA	NA	NA	NA	NA	NA	NA	NA	NA	1.269	0.481	8.32E-03	3.557	1.335	9.053	8	149	12	759	1.508	0.629	0.016476222	4.518	1.317	15.496	5	118	6	609
XYY	427.7	Tachycardia NOS	circulatory system	0.559	0.172	1.16E-03	1.7	1.2	2.5	0.393387858	5.31E-01	48	802	145	4193	0.0565	0.0334	2	0.524	0.181	3.82E-03	1.69	1.184	2.407	43	641	134	3374	NA	NA	NA	NA	NA	NA	NA	NA	NA	NA	0.89	0.555	0.10893599	2.435	0.82	7.229	5	161	11	819
XXY	427.7	Tachycardia NOS	circulatory system	-0.022	0.195	9.12E-01	0.979	0.668	1.435	0	NA	33	766	167	3874	0.0413	0.0413	1	-0.022	0.195	9.12E-01	0.979	0.668	1.435	33	766	167	3874	NA	NA	NA	NA	NA	NA	NA	NA	NA	NA	NA	NA	NA	NA	NA	NA	NA	NA	NA	NA
XXY	427.8	Sinoatrial node dysfunction (Bradycardia)	circulatory system	0.556	0.264	3.51E-02	1.7	1.0	2.9	3.453465121	6.31E-02	21	1059	65	5351	0.0194	0.0120	2	0.235	0.315	4.56E-01	1.27	0.682	2.347	13	835	52	4211	1.305	0.482	6.74E-03	3.688	1.383	9.398	8	224	13	1140	NA	NA	NA	NA	NA	NA	NA	NA	NA	NA
XXY	427.9	Palpitations	circulatory system	0.311	0.154	4.32E-02	1.4	1.0	1.8	0.029395831	8.64E-01	57	991	217	5025	0.0544	0.0414	2	0.3	0.166	7.03E-02	1.35	0.975	1.868	49	767	189	3900	0.376	0.41	3.59E-01	1.456	0.61	3.111	8	224	28	1125	NA	NA	NA	NA	NA	NA	NA	NA	NA	NA
XXX	427.9	Palpitations	circulatory system	0.215	0.368	5.60E-01	1.239	0.603	2.547	0	NA	10	147	40	731	0.0637	0.0519	1	NA	NA	NA	NA	NA	NA	NA	NA	NA	NA	0.215	0.368	5.60E-01	1.239	0.572	2.453	10	147	40	731	NA	NA	NA	NA	NA	NA	NA	NA	NA	NA
XXX	428	Congestive heart failure; nonhypertensive	circulatory system	1.271	0.288	1.03E-05	3.6	2.0	6.3	0.918928956	6.32E-01	24	316	42	1637	0.0706	0.0250	3	1.464	0.633	2.07E-02	4.32	1.251	14.932	6	54	11	282	1.035	0.384	7.05E-03	2.816	1.29	5.889	12	145	24	747	1.674	0.601	0.005345691	5.333	1.642	17.318	6	117	7	608
XXY	428	Congestive heart failure; nonhypertensive	circulatory system	0.095	0.105	3.64E-01	1.1	0.9	1.4	2.131041566	1.44E-01	138	896	658	4596	0.1335	0.1252	2	0.017	0.117	8.82E-01	1.02	0.808	1.281	103	699	525	3576	0.396	0.231	8.67E-02	1.486	0.936	2.32	35	197	133	1020	NA	NA	NA	NA	NA	NA	NA	NA	NA	NA
XYY	428	Congestive heart failure; nonhypertensive	circulatory system	0.573	0.099	6.26E-09	1.8	1.5	2.2	0.066448383	9.67E-01	177	888	564	4782	0.1662	0.1055	3	0.561	0.11	3.40E-07	1.75	1.412	2.174	142	562	457	3097	0.633	0.266	1.73E-02	1.883	1.103	3.142	26	169	78	884	0.596	0.407	0.142769359	1.816	0.818	4.031	9	157	29	801
XXX	428.1	Congestive heart failure (CHF) NOS	circulatory system	0.918	0.371	1.34E-02	2.5	1.2	5.2	0.379024634	5.38E-01	13	204	30	1036	0.0599	0.0281	2	1.258	0.665	5.85E-02	3.52	0.956	12.953	5	55	10	285	0.765	0.448	8.76E-02	2.148	0.847	5.009	8	149	20	751	NA	NA	NA	NA	NA	NA	NA	NA	NA	NA
XXY	428.1	Congestive heart failure (CHF) NOS	circulatory system	0.108	0.119	3.62E-01	1.1	0.9	1.4	2.358255674	1.25E-01	102	947	477	4818	0.0972	0.0901	2	0.014	0.134	9.17E-01	1.01	0.78	1.317	76	741	384	3758	0.46	0.258	7.47E-02	1.584	0.942	2.601	26	206	93	1060	NA	NA	NA	NA	NA	NA	NA	NA	NA	NA
XYY	428.1	Congestive heart failure (CHF) NOS	circulatory system	0.633	0.11	8.03E-09	1.9	1.5	2.3	1.651992304	4.38E-01	136	930	408	4983	0.1276	0.0757	3	0.564	0.122	4.04E-06	1.76	1.383	2.235	107	598	340	3259	0.941	0.277	6.74E-04	2.563	1.471	4.373	24	171	55	907	0.805	0.554	0.145927929	2.237	0.756	6.619	5	161	13	817
XXY	428.2	Heart failure NOS	circulatory system	0.227	0.21	2.79E-01	1.3	0.8	1.9	1.506345231	2.20E-01	39	1038	169	5215	0.0362	0.0314	2	-0.306	0.482	5.26E-01	0.737	0.287	1.893	5	840	36	4195	0.351	0.233	1.32E-01	1.42	0.891	2.224	34	198	133	1020	NA	NA	NA	NA	NA	NA	NA	NA	NA	NA
XYY	428.2	Heart failure NOS	circulatory system	0.646	0.187	5.56E-04	1.9	1.3	2.8	0.020123831	9.90E-01	47	1051	136	5322	0.0428	0.0249	3	0.682	0.322	3.41E-02	1.98	1.053	3.715	14	723	36	3630	0.633	0.266	1.73E-02	1.883	1.103	3.142	26	169	78	884	0.612	0.459	0.18172083	1.845	0.751	4.531	7	159	22	808
XXX	428.2	Heart failure NOS	circulatory system	1.035	0.384	7.05E-03	2.816	1.326	5.978	0	NA	12	145	24	747	0.0764	0.0311	1	NA	NA	NA	NA	NA	NA	NA	NA	NA	NA	1.035	0.384	7.05E-03	2.816	1.29	5.889	12	145	24	747	NA	NA	NA	NA	NA	NA	NA	NA	NA	NA
XXY	428.3	Heart failure with reduced EF [Systolic or combined heart failure]	circulatory system	-0.355	0.175	4.18E-02	0.701	0.498	0.987	0	NA	40	794	280	3915	0.0480	0.0667	1	-0.355	0.175	4.18E-02	0.701	0.498	0.987	40	794	280	3915	NA	NA	NA	NA	NA	NA	NA	NA	NA	NA	NA	NA	NA	NA	NA	NA	NA	NA	NA	NA
XYY	428.3	Heart failure with reduced EF [Systolic or combined heart failure]	circulatory system	0.29	0.147	4.83E-02	1.337	1.002	1.784	0	NA	66	659	254	3392	0.0910	0.0697	1	0.29	0.147	4.83E-02	1.34	1.002	1.784	66	659	254	3392	NA	NA	NA	NA	NA	NA	NA	NA	NA	NA	NA	NA	NA	NA	NA	NA	NA	NA	NA	NA
XYY	428.4	Heart failure with preserved EF [Diastolic heart failure]	circulatory system	0.974	0.159	8.94E-10	2.65	1.94	3.619	0	NA	66	652	137	3482	0.0919	0.0379	1	0.974	0.159	8.94E-10	2.65	1.94	3.619	66	652	137	3482	NA	NA	NA	NA	NA	NA	NA	NA	NA	NA	NA	NA	NA	NA	NA	NA	NA	NA	NA	NA
XXY	428.4	Heart failure with preserved EF [Diastolic heart failure]	circulatory system	0.197	0.182	2.79E-01	1.218	0.853	1.739	0	NA	40	789	170	4013	0.0483	0.0406	1	0.197	0.182	2.79E-01	1.22	0.853	1.739	40	789	170	4013	NA	NA	NA	NA	NA	NA	NA	NA	NA	NA	NA	NA	NA	NA	NA	NA	NA	NA	NA	NA
XXY	429	Ill-defined descriptions and complications of heart disease	circulatory system	0.209	0.175	2.30E-01	1.2	0.9	1.7	0.548211163	4.59E-01	43	968	182	4987	0.0425	0.0352	2	0.287	0.203	1.59E-01	1.33	0.894	1.984	32	747	126	3890	-0.007	0.34	9.84E-01	0.993	0.484	1.863	11	221	56	1097	NA	NA	NA	NA	NA	NA	NA	NA	NA	NA
XXX	429	Ill-defined descriptions and complications of heart disease	circulatory system	0.358	0.301	2.35E-01	1.431	0.792	2.583	0	NA	16	141	56	715	0.1019	0.0726	1	NA	NA	NA	NA	NA	NA	NA	NA	NA	NA	0.358	0.301	2.35E-01	1.431	0.77	2.527	16	141	56	715	NA	NA	NA	NA	NA	NA	NA	NA	NA	NA
XXY	429.2	Abnormal function study of cardiovascular system	circulatory system	-0.344	0.381	3.67E-01	0.709	0.336	1.497	0	NA	8	813	57	4107	0.0097	0.0137	1	-0.344	0.381	3.67E-01	0.709	0.336	1.497	8	813	57	4107	NA	NA	NA	NA	NA	NA	NA	NA	NA	NA	NA	NA	NA	NA	NA	NA	NA	NA	NA	NA
XXY	429.3	Symptoms involving cardiovascular system	circulatory system	0.401	0.217	6.43E-02	1.5	1.0	2.3	1.40717819	2.36E-01	29	1020	101	5228	0.0276	0.0190	2	0.611	0.28	2.90E-02	1.84	1.065	3.188	18	799	50	4126	0.086	0.343	8.02E-01	1.09	0.53	2.056	11	221	51	1102	NA	NA	NA	NA	NA	NA	NA	NA	NA	NA
XXX	429.3	Symptoms involving cardiovascular system	circulatory system	0.399	0.302	1.87E-01	1.49	0.824	2.694	0	NA	16	141	54	717	0.1019	0.0700	1	NA	NA	NA	NA	NA	NA	NA	NA	NA	NA	0.399	0.302	1.87E-01	1.49	0.8	2.637	16	141	54	717	NA	NA	NA	NA	NA	NA	NA	NA	NA	NA
XXY	430	Intracranial hemorrhage	circulatory system	0.047	0.301	8.75E-01	1.0	0.6	1.9	0.848565624	3.57E-01	14	1074	70	5369	0.0129	0.0129	2	-0.211	0.412	6.08E-01	0.81	0.361	1.814	7	849	42	4244	0.345	0.442	4.35E-01	1.412	0.551	3.191	7	225	28	1125	NA	NA	NA	NA	NA	NA	NA	NA	NA	NA
XXX	433	Cerebrovascular disease	circulatory system	0.782	0.226	5.27E-04	2.2	1.4	3.4	1.003454561	6.05E-01	36	302	94	1574	0.1065	0.0564	3	1.085	0.501	3.05E-02	2.96	1.107	7.903	9	49	20	262	0.584	0.301	5.29E-02	1.792	0.974	3.192	19	138	59	712	0.992	0.463	0.032069138	2.697	1.089	6.681	8	115	15	600
XXY	433	Cerebrovascular disease	circulatory system	0.565	0.085	2.86E-11	1.8	1.5	2.1	1.539203413	4.63E-01	244	965	811	5303	0.2018	0.1326	3	0.62	0.096	1.17E-10	1.86	1.539	2.244	194	598	619	3417	0.398	0.212	6.09E-02	1.489	0.973	2.241	38	194	143	1010	0.301	0.342	0.378366657	1.351	0.692	2.641	12	173	49	876
XYY	433	Cerebrovascular disease	circulatory system	0.366	0.094	9.67E-05	1.4	1.2	1.7	1.885921246	3.89E-01	187	873	709	4600	0.1764	0.1335	3	0.386	0.108	3.40E-04	1.47	1.191	1.817	143	556	533	2984	0.109	0.241	6.50E-01	1.116	0.686	1.767	28	167	130	832	0.631	0.314	0.044312728	1.88	1.016	3.478	16	150	46	784
XXY	433.1	Occlusion and stenosis of precerebral arteries	circulatory system	0.469	0.142	9.78E-04	1.6	1.2	2.1	0.114359559	7.35E-01	72	976	237	5027	0.0687	0.0450	2	0.453	0.15	2.50E-03	1.57	1.173	2.111	65	751	217	3894	0.614	0.452	1.74E-01	1.848	0.71	4.298	7	225	20	1133	NA	NA	NA	NA	NA	NA	NA	NA	NA	NA
XYY	433.1	Occlusion and stenosis of precerebral arteries	circulatory system	0.501	0.151	8.98E-04	1.7	1.2	2.2	0.023939806	8.77E-01	65	852	203	4324	0.0709	0.0448	2	0.508	0.158	1.33E-03	1.66	1.219	2.267	59	663	184	3381	0.428	0.494	3.87E-01	1.534	0.535	3.844	6	189	19	943	NA	NA	NA	NA	NA	NA	NA	NA	NA	NA
XXY	433.2	Occlusion of cerebral arteries	circulatory system	0.251	0.137	6.78E-02	1.3	1.0	1.7	0.601583249	7.40E-01	73	1179	294	6005	0.0583	0.0467	3	0.259	0.171	1.28E-01	1.3	0.928	1.81	46	789	183	4038	0.129	0.271	6.35E-01	1.137	0.653	1.9	20	212	90	1063	0.535	0.452	0.236592149	1.708	0.704	4.146	7	178	21	904
XYY	433.2	Occlusion of cerebral arteries	circulatory system	0.307	0.145	3.40E-02	1.4	1.0	1.8	3.003700105	2.23E-01	66	1018	255	5195	0.0609	0.0468	3	0.417	0.172	1.54E-02	1.52	1.083	2.124	47	676	161	3497	-0.213	0.334	5.25E-01	0.808	0.401	1.505	12	183	73	889	0.499	0.451	0.269330183	1.646	0.68	3.988	7	159	21	809
XXX	433.2	Occlusion of cerebral arteries	circulatory system	0.303	0.456	5.07E-01	1.354	0.554	3.311	0	NA	7	150	26	745	0.0446	0.0337	1	NA	NA	NA	NA	NA	NA	NA	NA	NA	NA	0.303	0.456	5.07E-01	1.354	0.515	3.157	7	150	26	745	NA	NA	NA	NA	NA	NA	NA	NA	NA	NA
XXY	433.21	Cerebral artery occlusion, with cerebral infarction	circulatory system	0.275	0.139	4.80E-02	1.3	1.0	1.7	0.577677138	7.49E-01	71	1182	279	6024	0.0567	0.0443	3	0.289	0.171	9.11E-02	1.33	0.955	1.866	46	790	178	4047	0.136	0.283	6.31E-01	1.146	0.64	1.956	18	214	80	1073	0.535	0.452	0.236592149	1.708	0.704	4.146	7	178	21	904
XYY	433.21	Cerebral artery occlusion, with cerebral infarction	circulatory system	0.293	0.149	4.89E-02	1.3	1.0	1.8	4.943748197	8.44E-02	62	1022	246	5207	0.0572	0.0451	3	0.427	0.174	1.40E-02	1.53	1.09	2.154	46	677	156	3505	-0.468	0.374	2.11E-01	0.626	0.282	1.241	9	186	69	893	0.499	0.451	0.269330183	1.646	0.68	3.988	7	159	21	809
XXX	433.21	Cerebral artery occlusion, with cerebral infarction	circulatory system	0.369	0.461	4.23E-01	1.447	0.586	3.571	0	NA	7	150	24	747	0.0446	0.0311	1	NA	NA	NA	NA	NA	NA	NA	NA	NA	NA	0.369	0.461	4.23E-01	1.447	0.546	3.412	7	150	24	747	NA	NA	NA	NA	NA	NA	NA	NA	NA	NA
XXX	433.3	Cerebral ischemia	circulatory system	0.901	0.374	1.60E-02	2.5	1.2	5.1	0.441504312	5.06E-01	13	204	27	1035	0.0599	0.0254	2	1.248	0.643	5.23E-02	3.48	0.988	12.287	5	55	8	283	0.723	0.46	1.16E-01	2.06	0.795	4.926	8	149	19	752	NA	NA	NA	NA	NA	NA	NA	NA	NA	NA
XXY	433.3	Cerebral ischemia	circulatory system	0.634	0.115	3.06E-08	1.9	1.5	2.4	0.749300639	3.87E-01	119	922	351	4947	0.1143	0.0663	2	0.67	0.122	3.76E-08	1.95	1.539	2.481	106	703	302	3843	0.361	0.336	2.83E-01	1.434	0.716	2.7	13	219	49	1104	NA	NA	NA	NA	NA	NA	NA	NA	NA	NA
XYY	433.3	Cerebral ischemia	circulatory system	0.487	0.124	8.10E-05	1.6	1.3	2.1	3.891431981	1.43E-01	98	971	325	5062	0.0917	0.0603	3	0.4	0.14	4.31E-03	1.49	1.133	1.962	74	634	263	3332	0.507	0.33	1.24E-01	1.661	0.843	3.101	14	181	46	916	1.304	0.437	0.002827689	3.682	1.565	8.664	10	156	16	814
XXX	433.31	Transient cerebral ischemia	circulatory system	0.901	0.374	1.61E-02	2.5	1.2	5.1	0.442035322	5.06E-01	13	204	27	1037	0.0599	0.0254	2	1.249	0.644	5.23E-02	3.49	0.987	12.305	5	55	8	285	0.723	0.46	1.16E-01	2.06	0.795	4.926	8	149	19	752	NA	NA	NA	NA	NA	NA	NA	NA	NA	NA
XXY	433.31	Transient cerebral ischemia	circulatory system	0.649	0.116	2.40E-08	1.9	1.5	2.4	0.482196343	4.87E-01	115	932	332	4981	0.1098	0.0625	2	0.679	0.124	4.32E-08	1.97	1.547	2.515	102	713	286	3874	0.429	0.338	2.03E-01	1.536	0.765	2.903	13	219	46	1107	NA	NA	NA	NA	NA	NA	NA	NA	NA	NA
XYY	433.31	Transient cerebral ischemia	circulatory system	0.504	0.128	8.76E-05	1.7	1.3	2.1	7.169520988	2.77E-02	92	981	298	5099	0.0857	0.0552	3	0.421	0.143	3.24E-03	1.52	1.151	2.015	71	641	247	3358	0.507	0.33	1.24E-01	1.661	0.843	3.101	14	181	46	916	2.189	0.645	0.000686848	8.925	2.522	31.582	7	159	5	825
XXY	433.5	Cerebral aneurysm	circulatory system	1.561	0.468	8.46E-04	4.762	1.904	11.909	0	NA	9	849	10	4288	0.0105	0.0023	1	1.561	0.468	8.46E-04	4.76	1.904	11.91	9	849	10	4288	NA	NA	NA	NA	NA	NA	NA	NA	NA	NA	NA	NA	NA	NA	NA	NA	NA	NA	NA	NA
XXY	433.6	Acute, but ill-defined cerebrovascular disease	circulatory system	0.462	0.204	2.37E-02	1.587	1.063	2.368	0	NA	33	807	110	4141	0.0393	0.0259	1	0.462	0.204	2.37E-02	1.59	1.063	2.368	33	807	110	4141	NA	NA	NA	NA	NA	NA	NA	NA	NA	NA	NA	NA	NA	NA	NA	NA	NA	NA	NA	NA
XYY	433.6	Acute, but ill-defined cerebrovascular disease	circulatory system	0.439	0.221	4.67E-02	1.552	1.006	2.392	0	NA	28	703	94	3582	0.0383	0.0256	1	0.439	0.221	4.67E-02	1.55	1.006	2.392	28	703	94	3582	NA	NA	NA	NA	NA	NA	NA	NA	NA	NA	NA	NA	NA	NA	NA	NA	NA	NA	NA	NA
XXY	433.8	Late effects of cerebrovascular disease	circulatory system	0.381	0.159	1.63E-02	1.5	1.1	2.0	0.263693781	6.08E-01	55	1011	197	5166	0.0516	0.0367	2	0.33	0.188	7.89E-02	1.39	0.963	2.01	38	796	142	4068	0.511	0.297	8.61E-02	1.666	0.906	2.929	17	215	55	1098	NA	NA	NA	NA	NA	NA	NA	NA	NA	NA
XXX	433.8	Late effects of cerebrovascular disease	circulatory system	0.651	0.468	1.64E-01	1.917	0.766	4.797	0	NA	7	150	20	751	0.0446	0.0259	1	NA	NA	NA	NA	NA	NA	NA	NA	NA	NA	0.651	0.468	1.64E-01	1.917	0.717	4.613	7	150	20	751	NA	NA	NA	NA	NA	NA	NA	NA	NA	NA
XXY	440	Atherosclerosis	circulatory system	0.981	0.122	6.81E-16	2.7	2.1	3.4	0.760953348	3.83E-01	118	914	256	4994	0.1143	0.0488	2	0.925	0.138	1.84E-11	2.52	1.925	3.302	87	713	194	3903	1.18	0.259	5.05E-06	3.255	1.947	5.384	31	201	62	1091	NA	NA	NA	NA	NA	NA	NA	NA	NA	NA
XYY	440	Atherosclerosis	circulatory system	0.721	0.142	3.85E-07	2.1	1.6	2.7	1.516824427	2.18E-01	79	797	217	4295	0.0902	0.0481	2	0.624	0.162	1.21E-04	1.87	1.358	2.565	56	625	166	3384	1.037	0.293	4.06E-04	2.82	1.569	4.976	23	172	51	911	NA	NA	NA	NA	NA	NA	NA	NA	NA	NA
XXX	440	Atherosclerosis	circulatory system	1.513	0.467	1.18E-03	4.54	1.819	11.33	0	NA	10	147	12	759	0.0637	0.0156	1	NA	NA	NA	NA	NA	NA	NA	NA	NA	NA	1.513	0.467	1.18E-03	4.54	1.786	11.369	10	147	12	759	NA	NA	NA	NA	NA	NA	NA	NA	NA	NA
XXY	440.2	Atherosclerosis of the extremities	circulatory system	1.048	0.131	1.23E-15	2.9	2.2	3.7	0.947978036	3.30E-01	102	952	205	5134	0.0968	0.0384	2	0.974	0.152	1.32E-10	2.65	1.967	3.564	71	751	148	4038	1.267	0.26	1.13E-06	3.55	2.118	5.894	31	201	57	1096	NA	NA	NA	NA	NA	NA	NA	NA	NA	NA
XYY	440.2	Atherosclerosis of the extremities	circulatory system	0.907	0.149	1.05E-09	2.5	1.9	3.3	1.353148413	2.45E-01	75	824	170	4411	0.0834	0.0371	2	0.807	0.172	2.56E-06	2.24	1.601	3.137	52	652	126	3493	1.206	0.297	4.97E-05	3.341	1.847	5.954	23	172	44	918	NA	NA	NA	NA	NA	NA	NA	NA	NA	NA
XXX	440.2	Atherosclerosis of the extremities	circulatory system	1.624	0.475	6.25E-04	5.072	2	12.858	0	NA	10	147	11	760	0.0637	0.0143	1	NA	NA	NA	NA	NA	NA	NA	NA	NA	NA	1.624	0.475	6.25E-04	5.072	1.972	12.98	10	147	11	760	NA	NA	NA	NA	NA	NA	NA	NA	NA	NA
XXY	440.21	Atherosclerosis of native arteries of the extremities with ulceration or gangrene	circulatory system	1.434	0.269	1.01E-07	4.197	2.476	7.116	0	NA	26	818	32	4253	0.0308	0.0075	1	1.434	0.269	1.01E-07	4.2	2.476	7.116	26	818	32	4253	NA	NA	NA	NA	NA	NA	NA	NA	NA	NA	NA	NA	NA	NA	NA	NA	NA	NA	NA	NA
XYY	440.21	Atherosclerosis of native arteries of the extremities with ulceration or gangrene	circulatory system	1.39	0.287	1.29E-06	4.013	2.286	7.044	0	NA	22	710	29	3680	0.0301	0.0078	1	1.39	0.287	1.29E-06	4.01	2.286	7.044	22	710	29	3680	NA	NA	NA	NA	NA	NA	NA	NA	NA	NA	NA	NA	NA	NA	NA	NA	NA	NA	NA	NA
XXY	440.22	Atherosclerosis of native arteries of the extremities with intermittent claudication	circulatory system	0.703	0.201	4.80E-04	2.019	1.361	2.995	0	NA	36	794	94	4130	0.0434	0.0223	1	0.703	0.201	4.80E-04	2.02	1.361	2.995	36	794	94	4130	NA	NA	NA	NA	NA	NA	NA	NA	NA	NA	NA	NA	NA	NA	NA	NA	NA	NA	NA	NA
XYY	440.22	Atherosclerosis of native arteries of the extremities with intermittent claudication	circulatory system	0.696	0.22	1.54E-03	2.007	1.304	3.087	0	NA	30	690	79	3581	0.0417	0.0216	1	0.696	0.22	1.54E-03	2.01	1.304	3.087	30	690	79	3581	NA	NA	NA	NA	NA	NA	NA	NA	NA	NA	NA	NA	NA	NA	NA	NA	NA	NA	NA	NA
XXY	441	Vascular insufficiency of intestine	circulatory system	0.724	0.486	1.36E-01	2.063	0.795	5.351	0	NA	6	850	15	4283	0.0070	0.0035	1	0.724	0.486	1.36E-01	2.06	0.795	5.351	6	850	15	4283	NA	NA	NA	NA	NA	NA	NA	NA	NA	NA	NA	NA	NA	NA	NA	NA	NA	NA	NA	NA
XXY	442	Other aneurysm	circulatory system	0.24	0.138	8.29E-02	1.3	1.0	1.7	1.036312633	5.96E-01	72	1184	290	5992	0.0573	0.0462	3	0.198	0.158	2.12E-01	1.22	0.893	1.662	54	785	224	3980	0.232	0.33	4.83E-01	1.261	0.636	2.34	13	219	54	1099	0.786	0.556	0.157566873	2.195	0.738	6.531	5	180	12	913
XYY	442	Other aneurysm	circulatory system	0.464	0.149	1.84E-03	1.6	1.2	2.1	10.70926298	4.73E-03	68	1022	226	5215	0.0624	0.0415	3	0.401	0.165	1.52E-02	1.49	1.08	2.064	52	677	181	3468	-0.066	0.43	8.78E-01	0.936	0.372	2.051	7	188	38	924	2.207	0.58	0.000140588	9.092	2.918	28.329	9	157	7	823
XXY	442.1	Aortic aneurysm	circulatory system	0.154	0.156	3.24E-01	1.2	0.9	1.6	0.404808855	5.25E-01	55	1020	239	5134	0.0512	0.0445	2	0.198	0.171	2.46E-01	1.22	0.872	1.704	46	797	190	4030	-0.069	0.383	8.58E-01	0.934	0.414	1.891	9	223	49	1104	NA	NA	NA	NA	NA	NA	NA	NA	NA	NA
XYY	442.1	Aortic aneurysm	circulatory system	0.429	0.164	9.10E-03	1.5	1.1	2.1	10.53458895	5.16E-03	56	1033	191	5261	0.0514	0.0350	3	0.349	0.182	5.45E-02	1.42	0.993	2.024	42	686	154	3506	-0.023	0.468	9.61E-01	0.978	0.355	2.292	6	189	32	930	2.532	0.686	0.00022159	12.581	3.281	48.234	8	158	5	825
XXY	442.11	Abdominal aortic aneurysm	circulatory system	0.476	0.173	5.76E-03	1.6	1.1	2.3	0.050657823	8.22E-01	48	1032	153	5230	0.0444	0.0284	2	0.459	0.19	1.55E-02	1.58	1.091	2.294	39	809	125	4105	0.562	0.416	1.77E-01	1.754	0.738	3.841	9	223	28	1125	NA	NA	NA	NA	NA	NA	NA	NA	NA	NA
XYY	442.11	Abdominal aortic aneurysm	circulatory system	0.623	0.199	1.69E-03	1.865	1.264	2.752	0	NA	37	693	105	3565	0.0507	0.0286	1	0.623	0.199	1.69E-03	1.87	1.264	2.752	37	693	105	3565	NA	NA	NA	NA	NA	NA	NA	NA	NA	NA	NA	NA	NA	NA	NA	NA	NA	NA	NA	NA
XYY	442.3	Aneurysm of artery of lower extremity	circulatory system	2.325	0.551	2.48E-05	10.224	3.47	30.124	0	NA	10	732	5	3716	0.0135	0.0013	1	2.325	0.551	2.48E-05	10.2	3.47	30.125	10	732	5	3716	NA	NA	NA	NA	NA	NA	NA	NA	NA	NA	NA	NA	NA	NA	NA	NA	NA	NA	NA	NA
XXY	442.3	Aneurysm of artery of lower extremity	circulatory system	1.266	0.591	3.21E-02	3.547	1.114	11.288	0	NA	5	851	7	4285	0.0058	0.0016	1	1.266	0.591	3.21E-02	3.55	1.114	11.289	5	851	7	4285	NA	NA	NA	NA	NA	NA	NA	NA	NA	NA	NA	NA	NA	NA	NA	NA	NA	NA	NA	NA
XXY	443	Peripheral vascular disease	circulatory system	1.135	0.099	1.11E-30	3.1	2.6	3.8	0.559433992	7.56E-01	198	990	414	5751	0.1667	0.0672	3	1.148	0.104	2.34E-28	3.15	2.57	3.863	181	590	380	3707	1.311	0.544	1.59E-02	3.712	1.212	10.711	6	226	9	1144	0.883	0.381	0.020492314	2.417	1.146	5.099	11	174	25	900
XYY	443	Peripheral vascular disease	circulatory system	1.266	0.106	7.81E-33	3.5	2.9	4.4	0.301633703	5.83E-01	179	679	330	4059	0.2086	0.0752	2	1.251	0.11	3.83E-30	3.49	2.819	4.332	168	524	313	3246	NA	NA	NA	NA	NA	NA	NA	NA	NA	NA	1.489	0.42	0.00038542	4.434	1.948	10.091	11	155	17	813
XXX	443	Peripheral vascular disease	circulatory system	1.642	0.562	3.46E-03	5.167	1.718	15.539	0	NA	8	45	15	280	0.1509	0.0508	1	1.642	0.562	3.46E-03	5.17	1.718	15.54	8	45	15	280	NA	NA	NA	NA	NA	NA	NA	NA	NA	NA	NA	NA	NA	NA	NA	NA	NA	NA	NA	NA
XXY	443.8	Other specified peripheral vascular diseases	circulatory system	1.516	0.302	5.30E-07	4.6	2.5	8.2	0.023824251	8.77E-01	21	1047	25	5401	0.0197	0.0046	2	1.546	0.36	1.70E-05	4.69	2.32	9.497	15	821	17	4256	1.444	0.559	9.79E-03	4.237	1.355	12.75	6	226	8	1145	NA	NA	NA	NA	NA	NA	NA	NA	NA	NA
XYY	443.8	Other specified peripheral vascular diseases	circulatory system	0.948	0.412	2.13E-02	2.581	1.152	5.787	0	NA	9	716	18	3685	0.0124	0.0049	1	0.948	0.412	2.13E-02	2.58	1.152	5.787	9	716	18	3685	NA	NA	NA	NA	NA	NA	NA	NA	NA	NA	NA	NA	NA	NA	NA	NA	NA	NA	NA	NA
XXY	443.9	Peripheral vascular disease, unspecified	circulatory system	1.148	0.103	8.64E-29	3.2	2.6	3.9	0.097852943	7.54E-01	181	779	373	4649	0.1885	0.0743	2	1.157	0.107	2.04E-27	3.18	2.58	3.918	171	604	353	3744	NA	NA	NA	NA	NA	NA	NA	NA	NA	NA	1.025	0.406	0.011581795	2.788	1.258	6.18	10	175	20	905
XYY	443.9	Peripheral vascular disease, unspecified	circulatory system	1.316	0.109	1.32E-33	3.7	3.0	4.6	0.970539503	3.25E-01	171	682	304	4093	0.2005	0.0691	2	1.289	0.112	1.95E-30	3.63	2.911	4.523	160	527	290	3277	NA	NA	NA	NA	NA	NA	NA	NA	NA	NA	1.738	0.442	8.42E-05	5.687	2.391	13.525	11	155	14	816
XXX	443.9	Peripheral vascular disease, unspecified	circulatory system	1.913	0.65	3.23E-03	6.775	1.897	24.2	0	NA	7	47	12	285	0.1296	0.0404	1	1.913	0.65	3.23E-03	6.77	1.897	24.2	7	47	12	285	NA	NA	NA	NA	NA	NA	NA	NA	NA	NA	NA	NA	NA	NA	NA	NA	NA	NA	NA	NA
XXY	444	Arterial embolism and thrombosis	circulatory system	1.515	0.228	3.08E-11	4.5	2.9	7.1	0.230456941	6.31E-01	37	1039	44	5378	0.0344	0.0081	2	1.465	0.25	4.77E-09	4.33	2.651	7.071	30	814	37	4232	1.757	0.553	1.50E-03	5.796	1.92	17.572	7	225	7	1146	NA	NA	NA	NA	NA	NA	NA	NA	NA	NA
XXY	444.1	Arterial embolism and thrombosis of lower extremity artery	circulatory system	1.572	0.313	5.01E-07	4.818	2.609	8.894	0	NA	20	829	22	4261	0.0236	0.0051	1	1.572	0.313	5.00E-07	4.82	2.609	8.894	20	829	22	4261	NA	NA	NA	NA	NA	NA	NA	NA	NA	NA	NA	NA	NA	NA	NA	NA	NA	NA	NA	NA
XYY	444.1	Arterial embolism and thrombosis of lower extremity artery	circulatory system	0.913	0.387	1.85E-02	2.491	1.166	5.321	0	NA	10	730	21	3694	0.0135	0.0057	1	0.913	0.387	1.85E-02	2.49	1.166	5.321	10	730	21	3694	NA	NA	NA	NA	NA	NA	NA	NA	NA	NA	NA	NA	NA	NA	NA	NA	NA	NA	NA	NA
XXY	446	Polyarteritis nodosa and allied conditions	circulatory system	0.612	0.393	1.19E-01	1.845	0.853	3.988	0	NA	9	845	25	4266	0.0105	0.0058	1	0.612	0.393	1.19E-01	1.84	0.853	3.988	9	845	25	4266	NA	NA	NA	NA	NA	NA	NA	NA	NA	NA	NA	NA	NA	NA	NA	NA	NA	NA	NA	NA
XXY	447	Other disorders of arteries and arterioles	circulatory system	0.847	0.256	9.50E-04	2.3	1.4	3.9	0.398240108	5.28E-01	23	997	51	5098	0.0225	0.0099	2	0.769	0.285	7.02E-03	2.16	1.233	3.772	18	817	43	4181	NA	NA	NA	NA	NA	NA	NA	NA	NA	NA	1.18	0.586	0.044087719	3.255	1.032	10.267	5	180	8	917
XYY	447	Other disorders of arteries and arterioles	circulatory system	0.866	0.316	6.16E-03	2.378	1.28	4.421	0	NA	15	716	33	3624	0.0205	0.0090	1	0.866	0.316	6.16E-03	2.38	1.28	4.421	15	716	33	3624	NA	NA	NA	NA	NA	NA	NA	NA	NA	NA	NA	NA	NA	NA	NA	NA	NA	NA	NA	NA
XXY	447.1	Stricture of artery	circulatory system	0.949	0.467	4.23E-02	2.583	1.034	6.454	0	NA	7	839	14	4268	0.0083	0.0033	1	0.949	0.467	4.23E-02	2.58	1.034	6.455	7	839	14	4268	NA	NA	NA	NA	NA	NA	NA	NA	NA	NA	NA	NA	NA	NA	NA	NA	NA	NA	NA	NA
XYY	450	Noninfectious disorders of lymphatic channels	circulatory system	1.604	0.237	1.32E-11	4.972	3.125	7.913	0	NA	36	694	38	3645	0.0493	0.0103	1	1.604	0.237	1.32E-11	4.97	3.125	7.913	36	694	38	3645	NA	NA	NA	NA	NA	NA	NA	NA	NA	NA	NA	NA	NA	NA	NA	NA	NA	NA	NA	NA
XXY	450	Noninfectious disorders of lymphatic channels	circulatory system	1.225	0.22	2.60E-08	3.403	2.211	5.238	0	NA	36	803	54	4194	0.0429	0.0127	1	1.225	0.22	2.60E-08	3.4	2.211	5.238	36	803	54	4194	NA	NA	NA	NA	NA	NA	NA	NA	NA	NA	NA	NA	NA	NA	NA	NA	NA	NA	NA	NA
XXX	451	Phlebitis and thrombophlebitis	circulatory system	1.594	0.279	1.14E-08	4.925	2.849	8.513	0	NA	28	129	34	737	0.1783	0.0441	1	NA	NA	NA	NA	NA	NA	NA	NA	NA	NA	1.594	0.279	1.14E-08	4.925	2.836	8.515	28	129	34	737	NA	NA	NA	NA	NA	NA	NA	NA	NA	NA
XXY	451	Phlebitis and thrombophlebitis	circulatory system	1.594	0.159	1.12E-23	4.9	3.6	6.7	0.002919708	9.57E-01	81	973	95	5297	0.0769	0.0176	2	1.586	0.212	6.90E-14	4.89	3.226	7.4	44	778	50	4189	1.604	0.24	2.51E-11	4.971	3.094	7.962	37	195	45	1108	NA	NA	NA	NA	NA	NA	NA	NA	NA	NA
XYY	451	Phlebitis and thrombophlebitis	circulatory system	1.392	0.166	5.99E-17	4.0	2.9	5.6	1.442160018	4.86E-01	69	999	94	5362	0.0646	0.0172	3	1.572	0.224	2.46E-12	4.82	3.102	7.477	39	668	44	3620	1.161	0.274	2.23E-05	3.193	1.846	5.425	25	170	41	921	1.22	0.584	0.036864863	3.386	1.077	10.645	5	161	9	821
XXX	451.2	Phlebitis and thrombophlebitis of lower extremities	circulatory system	1.857	0.299	5.62E-10	6.403	3.561	11.516	0	NA	27	130	26	745	0.1720	0.0337	1	NA	NA	NA	NA	NA	NA	NA	NA	NA	NA	1.857	0.299	5.62E-10	6.403	3.56	11.579	27	130	26	745	NA	NA	NA	NA	NA	NA	NA	NA	NA	NA
XXY	451.2	Phlebitis and thrombophlebitis of lower extremities	circulatory system	1.65	0.194	1.61E-17	5.2	3.6	7.6	0.000953052	9.75E-01	56	1007	62	5360	0.0527	0.0114	2	1.643	0.29	1.48E-08	5.17	2.928	9.129	24	807	25	4244	1.655	0.26	1.98E-10	5.233	3.134	8.72	32	200	37	1116	NA	NA	NA	NA	NA	NA	NA	NA	NA	NA
XYY	451.2	Phlebitis and thrombophlebitis of lower extremities	circulatory system	1.652	0.197	5.61E-17	5.2	3.5	7.7	2.094994725	3.51E-01	56	1026	59	5433	0.0518	0.0107	3	1.972	0.298	3.89E-11	7.19	4.003	12.896	27	694	20	3680	1.375	0.29	2.07E-06	3.956	2.222	6.955	24	171	32	930	1.54	0.628	0.014261428	4.664	1.361	15.985	5	161	7	823
XXX	452	Other venous embolism and thrombosis	circulatory system	2.091	0.329	2.18E-10	8.1	4.2	15.4	0.163271906	6.86E-01	25	191	21	1050	0.1157	0.0196	2	2.22	0.457	1.22E-06	9.2	3.755	22.558	14	45	12	288	1.953	0.475	3.91E-05	7.051	2.784	18.399	11	146	9	762	NA	NA	NA	NA	NA	NA	NA	NA	NA	NA
XXY	452	Other venous embolism and thrombosis	circulatory system	1.519	0.101	7.44E-51	4.6	3.7	5.6	0.055706263	8.13E-01	206	857	278	5062	0.1938	0.0521	2	1.513	0.104	1.44E-47	4.54	3.699	5.569	194	637	264	3923	1.614	0.415	1.00E-04	5.021	2.202	11.41	12	220	14	1139	NA	NA	NA	NA	NA	NA	NA	NA	NA	NA
XYY	452	Other venous embolism and thrombosis	circulatory system	1.4	0.11	6.69E-37	4.1	3.3	5.0	0.249974355	6.17E-01	165	749	246	4356	0.1805	0.0535	2	1.418	0.116	1.94E-34	4.13	3.289	5.179	151	568	225	3415	1.228	0.362	6.89E-04	3.413	1.644	6.872	14	181	21	941	NA	NA	NA	NA	NA	NA	NA	NA	NA	NA
XXY	452.2	Deep vein thrombosis [DVT]	circulatory system	1.775	0.127	3.77E-44	5.898	4.596	7.57	0	NA	140	698	139	4101	0.1671	0.0328	1	1.775	0.127	3.77E-44	5.9	4.595	7.57	140	698	139	4101	NA	NA	NA	NA	NA	NA	NA	NA	NA	NA	NA	NA	NA	NA	NA	NA	NA	NA	NA	NA
XYY	452.2	Deep vein thrombosis [DVT]	circulatory system	1.712	0.14	2.14E-34	5.542	4.212	7.292	0	NA	111	615	119	3563	0.1529	0.0323	1	1.712	0.14	2.14E-34	5.54	4.212	7.292	111	615	119	3563	NA	NA	NA	NA	NA	NA	NA	NA	NA	NA	NA	NA	NA	NA	NA	NA	NA	NA	NA	NA
XXX	452.2	Deep vein thrombosis [DVT]	circulatory system	2.358	0.568	3.32E-05	10.566	3.471	32.169	0	NA	10	48	9	295	0.1724	0.0296	1	2.358	0.568	3.32E-05	10.6	3.47	32.169	10	48	9	295	NA	NA	NA	NA	NA	NA	NA	NA	NA	NA	NA	NA	NA	NA	NA	NA	NA	NA	NA	NA
XYY	453	Chronic venous hypertension	circulatory system	2.553	0.28	8.34E-20	12.846	7.416	22.252	0	NA	43	689	19	3705	0.0587	0.0051	1	2.553	0.28	8.34E-20	12.8	7.416	22.252	43	689	19	3705	NA	NA	NA	NA	NA	NA	NA	NA	NA	NA	NA	NA	NA	NA	NA	NA	NA	NA	NA	NA
XXY	453	Chronic venous hypertension	circulatory system	2.103	0.258	3.45E-16	8.19	4.941	13.576	0	NA	39	801	26	4268	0.0464	0.0061	1	2.103	0.258	3.45E-16	8.19	4.941	13.576	39	801	26	4268	NA	NA	NA	NA	NA	NA	NA	NA	NA	NA	NA	NA	NA	NA	NA	NA	NA	NA	NA	NA
XXX	454	Varicose veins	circulatory system	1.285	0.181	1.14E-12	3.6	2.5	5.2	2.628046331	2.69E-01	65	275	115	1567	0.1912	0.0684	3	2.089	0.542	1.15E-04	8.08	2.793	23.365	10	50	9	287	1.124	0.247	5.29E-06	3.078	1.885	4.976	34	123	71	700	1.276	0.304	2.70E-05	3.583	1.974	6.502	21	102	35	580
XXY	454	Varicose veins	circulatory system	1.182	0.108	3.87E-28	3.3	2.6	4.0	0.242163936	8.86E-01	155	1058	273	5963	0.1278	0.0438	3	1.2	0.13	3.33E-20	3.32	2.571	4.284	105	691	182	3976	1.085	0.237	4.49E-06	2.96	1.845	4.677	32	200	62	1091	1.258	0.321	8.76E-05	3.518	1.877	6.597	18	167	29	896
XYY	454	Varicose veins	circulatory system	1.638	0.109	3.89E-51	5.1	4.2	6.4	0.942331263	6.24E-01	182	869	220	5175	0.1732	0.0408	3	1.671	0.128	5.66E-39	5.32	4.137	6.832	132	558	157	3446	1.394	0.28	6.13E-07	4.032	2.312	6.95	26	169	38	924	1.744	0.309	1.71E-08	5.72	3.12	10.485	24	142	25	805
XXX	454.1	Varicose veins of lower extremity	circulatory system	1.3	0.182	9.44E-13	3.7	2.6	5.2	2.508382374	2.85E-01	64	276	111	1572	0.1882	0.0660	3	2.09	0.542	1.15E-04	8.09	2.796	23.393	10	50	9	288	1.147	0.25	4.68E-06	3.148	1.914	5.124	33	124	67	704	1.276	0.304	2.70E-05	3.583	1.974	6.502	21	102	35	580
XXY	454.1	Varicose veins of lower extremity	circulatory system	1.27	0.111	2.96E-30	3.6	2.9	4.4	0.159531966	9.23E-01	149	1073	241	6035	0.1219	0.0384	3	1.298	0.136	1.01E-21	3.66	2.807	4.774	100	705	157	4041	1.187	0.244	1.12E-06	3.277	2.015	5.255	31	201	55	1098	1.258	0.321	8.76E-05	3.518	1.877	6.597	18	167	29	896
XYY	454.1	Varicose veins of lower extremity	circulatory system	1.713	0.113	3.60E-52	5.5	4.4	6.9	0.447504075	8.00E-01	174	886	196	5237	0.1642	0.0361	3	1.758	0.133	7.03E-40	5.8	4.47	7.529	126	573	137	3504	1.561	0.287	5.06E-08	4.765	2.702	8.347	26	169	34	928	1.641	0.315	1.95E-07	5.161	2.782	9.576	22	144	25	805
XXX	454.11	Varicose veins of lower extremity, symptomtic	circulatory system	2.207	0.408	6.18E-08	9.1	4.1	20.2	0.166208183	6.84E-01	19	198	13	1059	0.0876	0.0121	2	2.494	0.812	2.14E-03	12.1	2.464	59.457	6	54	5	296	2.111	0.471	7.57E-06	8.254	3.33	21.711	13	144	8	763	NA	NA	NA	NA	NA	NA	NA	NA	NA	NA
XXY	454.11	Varicose veins of lower extremity, symptomtic	circulatory system	1.554	0.147	3.86E-26	4.7	3.5	6.3	0.239460927	6.25E-01	93	958	110	5272	0.0885	0.0204	2	1.519	0.163	1.30E-20	4.57	3.318	6.29	74	745	90	4139	1.703	0.338	4.55E-07	5.488	2.819	10.688	19	213	20	1133	NA	NA	NA	NA	NA	NA	NA	NA	NA	NA
XYY	454.11	Varicose veins of lower extremity, symptomtic	circulatory system	2.024	0.147	5.12E-43	7.6	5.7	10.1	4.556448609	1.02E-01	119	948	94	5366	0.1115	0.0172	3	1.889	0.16	5.74E-32	6.61	4.826	9.053	90	616	81	3587	2.805	0.47	2.35E-09	16.525	6.864	44.441	18	177	8	954	2.648	0.6	1.02E-05	14.122	4.357	45.776	11	155	5	825
XXX	455	Hemorrhoids	circulatory system	-0.041	0.345	9.05E-01	1.0	0.5	1.9	0.677137902	4.11E-01	12	159	62	819	0.0702	0.0704	2	-0.374	0.532	4.82E-01	0.688	0.243	1.951	5	43	34	232	NA	NA	NA	NA	NA	NA	NA	NA	NA	NA	0.202	0.454	0.657161269	1.223	0.502	2.979	7	116	28	587
XXY	455	Hemorrhoids	circulatory system	0.305	0.103	3.14E-03	1.4	1.1	1.7	0.114155635	7.35E-01	145	743	582	3947	0.1633	0.1285	2	0.314	0.107	3.26E-03	1.37	1.11	1.687	137	566	547	3057	NA	NA	NA	NA	NA	NA	NA	NA	NA	NA	0.172	0.405	0.670726458	1.188	0.537	2.63	8	177	35	890
XYY	455	Hemorrhoids	circulatory system	0.384	0.106	3.01E-04	1.5	1.2	1.8	2.471886296	2.91E-01	141	850	503	4392	0.1423	0.1028	3	0.409	0.111	2.43E-04	1.51	1.21	1.873	130	500	456	2647	0.643	0.512	2.09E-01	1.902	0.638	4.946	6	189	14	948	-0.349	0.498	0.483279002	0.705	0.266	1.872	5	161	33	797
XXX	456	Chronic venous insufficiency [CVI]	circulatory system	1.515	0.264	9.17E-09	4.6	2.7	7.6	6.316246046	1.20E-02	34	179	45	1017	0.1596	0.0424	2	2.808	0.578	1.19E-06	16.6	5.339	51.483	13	43	8	283	1.175	0.296	7.30E-05	3.239	1.789	5.749	21	136	37	734	NA	NA	NA	NA	NA	NA	NA	NA	NA	NA
XXY	456	Chronic venous insufficiency [CVI]	circulatory system	1.55	0.102	1.17E-51	4.7	3.9	5.8	0.360523242	5.48E-01	202	829	272	5031	0.1959	0.0513	2	1.525	0.11	1.90E-43	4.6	3.702	5.706	173	626	241	3909	1.704	0.276	7.13E-10	5.495	3.188	9.469	29	203	31	1122	NA	NA	NA	NA	NA	NA	NA	NA	NA	NA
XYY	456	Chronic venous insufficiency [CVI]	circulatory system	1.72	0.113	2.06E-52	5.6	4.5	7.0	1.162303638	2.81E-01	178	707	211	4350	0.2011	0.0463	2	1.675	0.12	3.55E-44	5.34	4.219	6.758	154	536	193	3406	2.053	0.329	4.42E-10	7.79	4.107	15.047	24	171	18	944	NA	NA	NA	NA	NA	NA	NA	NA	NA	NA
XXY	457	Encounter for long-term (current) use of anticoagulants, antithrombotics, aspirin	circulatory system	0.331	0.264	2.10E-01	1.392	0.83	2.334	0	NA	19	823	68	4099	0.0226	0.0163	1	0.331	0.264	2.10E-01	1.39	0.83	2.334	19	823	68	4099	NA	NA	NA	NA	NA	NA	NA	NA	NA	NA	NA	NA	NA	NA	NA	NA	NA	NA	NA	NA
XXY	457.2	Encounter for long-term (current) use of antiplatelets/antithrombotics	circulatory system	1.224	0.396	2.00E-03	3.402	1.565	7.396	0	NA	11	844	16	4256	0.0129	0.0037	1	1.224	0.396	2.00E-03	3.4	1.565	7.396	11	844	16	4256	NA	NA	NA	NA	NA	NA	NA	NA	NA	NA	NA	NA	NA	NA	NA	NA	NA	NA	NA	NA
XXY	457.3	Encounter for long-term (current) use of aspirin	circulatory system	-0.205	0.363	5.71E-01	0.814	0.4	1.657	0	NA	9	834	56	4134	0.0107	0.0134	1	-0.205	0.363	5.71E-01	0.814	0.4	1.657	9	834	56	4134	NA	NA	NA	NA	NA	NA	NA	NA	NA	NA	NA	NA	NA	NA	NA	NA	NA	NA	NA	NA
XXY	458	Hypotension	circulatory system	0.713	0.107	2.71E-11	2.0	1.7	2.5	0.046016669	8.30E-01	142	804	399	4459	0.1501	0.0821	2	0.705	0.114	6.12E-10	2.02	1.618	2.529	126	635	359	3574	NA	NA	NA	NA	NA	NA	NA	NA	NA	NA	0.776	0.313	0.013235156	2.173	1.176	4.016	16	169	40	885
XYY	458	Hypotension	circulatory system	0.708	0.113	4.06E-10	2.0	1.6	2.5	0.126762946	9.39E-01	127	890	354	4857	0.1249	0.0679	3	0.698	0.123	1.51E-08	2.01	1.578	2.558	108	548	307	3112	0.657	0.46	1.53E-01	1.93	0.733	4.563	7	188	20	942	0.828	0.366	0.023634486	2.289	1.117	4.689	12	154	27	803
XXX	458	Hypotension	circulatory system	1.025	0.582	7.83E-02	2.786	0.89	8.718	0	NA	5	49	13	277	0.0926	0.0448	1	1.025	0.582	7.83E-02	2.79	0.89	8.719	5	49	13	277	NA	NA	NA	NA	NA	NA	NA	NA	NA	NA	NA	NA	NA	NA	NA	NA	NA	NA	NA	NA
XXY	458.1	Orthostatic hypotension	circulatory system	0.659	0.169	9.57E-05	1.9	1.4	2.7	0.52032344	4.71E-01	51	933	145	4914	0.0518	0.0287	2	0.621	0.177	4.43E-04	1.86	1.316	2.631	46	753	134	4000	NA	NA	NA	NA	NA	NA	NA	NA	NA	NA	1.052	0.571	0.065311118	2.863	0.935	8.76	5	180	11	914
XYY	458.1	Orthostatic hypotension	circulatory system	0.869	0.176	8.23E-07	2.4	1.7	3.4	0.992221945	3.19E-01	51	806	116	4300	0.0595	0.0263	2	0.817	0.184	9.17E-06	2.26	1.578	3.246	45	646	108	3478	NA	NA	NA	NA	NA	NA	NA	NA	NA	NA	1.455	0.614	0.017777317	4.285	1.286	14.274	6	160	8	822
XXY	458.2	Iatrogenic hypotension	circulatory system	1.214	0.394	2.07E-03	3.368	1.555	7.292	0	NA	11	829	17	4204	0.0131	0.0040	1	1.214	0.394	2.07E-03	3.37	1.555	7.292	11	829	17	4204	NA	NA	NA	NA	NA	NA	NA	NA	NA	NA	NA	NA	NA	NA	NA	NA	NA	NA	NA	NA
XXY	458.9	Hypotension NOS	circulatory system	0.81	0.132	8.43E-10	2.2	1.7	2.9	0.457929675	4.99E-01	90	868	221	4710	0.0939	0.0448	2	0.776	0.141	3.85E-08	2.17	1.648	2.867	78	695	199	3807	NA	NA	NA	NA	NA	NA	NA	NA	NA	NA	1.046	0.372	0.004967971	2.846	1.372	5.904	12	173	22	903
XYY	458.9	Hypotension NOS	circulatory system	0.569	0.145	9.14E-05	1.8	1.3	2.3	0.370016541	8.31E-01	69	958	213	5063	0.0672	0.0404	3	0.526	0.162	1.18E-03	1.69	1.231	2.324	55	611	178	3306	0.769	0.467	9.98E-02	2.157	0.809	5.201	7	188	18	944	0.727	0.465	0.118096487	2.069	0.831	5.152	7	159	17	813
XXX	459	Other disorders of circulatory system	circulatory system	1.798	0.296	1.32E-09	6.036	3.376	10.792	0	NA	28	95	31	584	0.2276	0.0504	1	NA	NA	NA	NA	NA	NA	NA	NA	NA	NA	NA	NA	NA	NA	NA	NA	NA	NA	NA	NA	1.798	0.296	1.32E-09	6.036	3.376	10.792	28	95	31	584
XXY	459	Other disorders of circulatory system	circulatory system	1.083	0.126	6.60E-18	3.0	2.3	3.8	0.277074641	5.99E-01	112	865	221	4764	0.1146	0.0443	2	1.127	0.151	8.18E-14	3.09	2.296	4.149	75	717	134	3926	NA	NA	NA	NA	NA	NA	NA	NA	NA	NA	0.984	0.227	1.42E-05	2.675	1.715	4.17	37	148	87	838
XYY	459	Other disorders of circulatory system	circulatory system	1.139	0.133	1.26E-17	3.1	2.4	4.1	6.190291563	1.28E-02	107	738	205	4150	0.1266	0.0471	2	0.877	0.17	2.52E-07	2.4	1.722	3.353	54	625	123	3402	NA	NA	NA	NA	NA	NA	NA	NA	NA	NA	1.558	0.215	3.96E-13	4.75	3.118	7.235	53	113	82	748
XXY	459.7	Blood vessel replaced	circulatory system	1.245	0.319	9.34E-05	3.472	1.86	6.483	0	NA	17	833	25	4251	0.0200	0.0058	1	1.245	0.319	9.35E-05	3.47	1.86	6.483	17	833	25	4251	NA	NA	NA	NA	NA	NA	NA	NA	NA	NA	NA	NA	NA	NA	NA	NA	NA	NA	NA	NA
XYY	459.7	Blood vessel replaced	circulatory system	0.83	0.406	4.08E-02	2.294	1.035	5.081	0	NA	9	725	20	3689	0.0123	0.0054	1	0.83	0.406	4.08E-02	2.29	1.035	5.081	9	725	20	3689	NA	NA	NA	NA	NA	NA	NA	NA	NA	NA	NA	NA	NA	NA	NA	NA	NA	NA	NA	NA
XXX	459.9	Circulatory disease NEC	circulatory system	1.798	0.296	1.32E-09	6.036	3.376	10.792	0	NA	28	95	31	584	0.2276	0.0504	1	NA	NA	NA	NA	NA	NA	NA	NA	NA	NA	NA	NA	NA	NA	NA	NA	NA	NA	NA	NA	1.798	0.296	1.32E-09	6.036	3.376	10.792	28	95	31	584
XXY	459.9	Circulatory disease NEC	circulatory system	1.029	0.139	1.27E-13	2.8	2.1	3.7	0.062351895	8.03E-01	90	889	187	4827	0.0919	0.0373	2	1.055	0.176	1.87E-09	2.87	2.036	4.054	53	741	100	3989	NA	NA	NA	NA	NA	NA	NA	NA	NA	NA	0.984	0.227	1.42E-05	2.675	1.715	4.17	37	148	87	838
XYY	459.9	Circulatory disease NEC	circulatory system	1.15	0.143	7.38E-16	3.2	2.4	4.2	6.470585644	1.10E-02	95	769	179	4199	0.1100	0.0409	2	0.828	0.191	1.42E-05	2.29	1.574	3.325	42	656	97	3451	NA	NA	NA	NA	NA	NA	NA	NA	NA	NA	1.558	0.215	3.96E-13	4.75	3.118	7.235	53	113	82	748
XXX	464	Acute sinusitis	respiratory	0.068	0.19	7.19E-01	1.1	0.7	1.6	0.169730976	6.80E-01	45	168	197	820	0.2113	0.1937	2	-0.076	0.398	8.49E-01	0.927	0.425	2.022	11	45	43	203	0.111	0.216	6.08E-01	1.117	0.723	1.691	34	123	154	617	NA	NA	NA	NA	NA	NA	NA	NA	NA	NA
XXY	464	Acute sinusitis	respiratory	0.053	0.133	6.88E-01	1.1	0.8	1.4	0.78845632	3.75E-01	76	923	363	4640	0.0761	0.0726	2	-0.029	0.162	8.56E-01	0.971	0.707	1.334	49	718	252	3598	0.221	0.231	3.38E-01	1.247	0.78	1.934	27	205	111	1042	NA	NA	NA	NA	NA	NA	NA	NA	NA	NA
XXX	465	Acute upper respiratory infections of multiple or unspecified sites	respiratory	0.636	0.164	1.09E-04	1.9	1.4	2.6	2.381559233	1.23E-01	108	89	409	610	0.5482	0.4014	2	0.159	0.35	6.49E-01	1.17	0.591	2.328	18	22	104	144	0.771	0.186	3.44E-05	2.161	1.504	3.121	90	67	305	466	NA	NA	NA	NA	NA	NA	NA	NA	NA	NA
XXY	465	Acute upper respiratory infections of multiple or unspecified sites	respiratory	0.448	0.08	2.19E-08	1.6	1.3	1.8	11.45814154	7.12E-04	300	624	1126	3580	0.3247	0.2393	2	0.597	0.091	6.35E-11	1.82	1.519	2.173	226	466	752	2801	-0.044	0.166	7.93E-01	0.957	0.689	1.321	74	158	374	779	NA	NA	NA	NA	NA	NA	NA	NA	NA	NA
XYY	465	Acute upper respiratory infections of multiple or unspecified sites	respiratory	0.367	0.087	2.51E-05	1.4	1.2	1.7	4.890855896	2.70E-02	249	542	983	3070	0.3148	0.2425	2	0.478	0.101	1.99E-06	1.61	1.324	1.964	178	418	648	2443	0.034	0.174	8.47E-01	1.034	0.733	1.451	71	124	335	627	NA	NA	NA	NA	NA	NA	NA	NA	NA	NA
XXY	465.2	Acute pharyngitis	respiratory	0.808	0.183	1.06E-05	2.244	1.566	3.214	0	NA	45	721	107	3857	0.0587	0.0270	1	0.808	0.183	1.06E-05	2.24	1.566	3.214	45	721	107	3857	NA	NA	NA	NA	NA	NA	NA	NA	NA	NA	NA	NA	NA	NA	NA	NA	NA	NA	NA	NA
XYY	465.2	Acute pharyngitis	respiratory	0.593	0.18	9.85E-04	1.8	1.3	2.6	4.602180406	3.19E-02	45	819	137	4252	0.0521	0.0312	2	0.745	0.194	1.18E-04	2.11	1.442	3.079	40	629	101	3326	-0.39	0.492	4.29E-01	0.677	0.227	1.63	5	190	36	926	NA	NA	NA	NA	NA	NA	NA	NA	NA	NA
XXX	465.2	Acute pharyngitis	respiratory	-0.323	0.437	4.60E-01	0.724	0.307	1.706	0	NA	7	150	41	730	0.0446	0.0532	1	NA	NA	NA	NA	NA	NA	NA	NA	NA	NA	-0.323	0.437	4.60E-01	0.724	0.282	1.605	7	150	41	730	NA	NA	NA	NA	NA	NA	NA	NA	NA	NA
XXY	465.4	Acute laryngitis and tracheitis	respiratory	0.101	0.51	8.42E-01	1.107	0.407	3.007	0	NA	5	227	23	1130	0.0216	0.0199	1	NA	NA	NA	NA	NA	NA	NA	NA	NA	NA	0.101	0.51	8.42E-01	1.107	0.362	2.787	5	227	23	1130	NA	NA	NA	NA	NA	NA	NA	NA	NA	NA
XXY	470	Septal Deviations/Turbinate Hypertrophy	respiratory	-0.028	0.2	8.88E-01	1.0	0.7	1.4	0.063675554	8.01E-01	31	1041	160	5193	0.0289	0.0299	2	0.002	0.233	9.94E-01	1	0.635	1.581	23	817	115	4085	-0.113	0.392	7.72E-01	0.893	0.385	1.824	8	224	45	1108	NA	NA	NA	NA	NA	NA	NA	NA	NA	NA
XXY	471	Nasal polyps	respiratory	0.215	0.359	5.49E-01	1.2	0.6	2.5	0.887079572	3.46E-01	10	1078	42	5393	0.0092	0.0077	2	-0.097	0.489	8.43E-01	0.907	0.348	2.366	5	851	28	4254	0.582	0.53	2.72E-01	1.79	0.57	4.77	5	227	14	1139	NA	NA	NA	NA	NA	NA	NA	NA	NA	NA
XXX	472	Chronic pharyngitis and nasopharyngitis	respiratory	0.191	0.302	5.27E-01	1.2	0.7	2.2	2.191560698	1.39E-01	16	199	66	982	0.0744	0.0630	2	0.714	0.464	1.24E-01	2.04	0.822	5.074	8	50	19	258	-0.191	0.397	6.31E-01	0.826	0.353	1.707	8	149	47	724	NA	NA	NA	NA	NA	NA	NA	NA	NA	NA
XXY	472	Chronic pharyngitis and nasopharyngitis	respiratory	-0.052	0.18	7.71E-01	0.949	0.667	1.35	0	NA	39	776	204	3847	0.0479	0.0504	1	-0.052	0.18	7.71E-01	0.949	0.667	1.35	39	776	204	3847	NA	NA	NA	NA	NA	NA	NA	NA	NA	NA	NA	NA	NA	NA	NA	NA	NA	NA	NA	NA
XXY	473	Diseases of the larynx and vocal cords	respiratory	-0.099	0.188	6.00E-01	0.9	0.6	1.3	0.592236937	4.42E-01	35	1031	197	5140	0.0328	0.0369	2	-0.038	0.204	8.54E-01	0.963	0.646	1.436	30	804	157	4027	-0.441	0.483	3.61E-01	0.644	0.219	1.514	5	227	40	1113	NA	NA	NA	NA	NA	NA	NA	NA	NA	NA
XXX	473	Diseases of the larynx and vocal cords	respiratory	-0.672	0.484	1.65E-01	0.511	0.198	1.32	0	NA	5	152	45	726	0.0318	0.0584	1	NA	NA	NA	NA	NA	NA	NA	NA	NA	NA	-0.672	0.484	1.65E-01	0.511	0.174	1.205	5	152	45	726	NA	NA	NA	NA	NA	NA	NA	NA	NA	NA
XXY	473.4	Voice disturbance	respiratory	-0.027	0.227	9.05E-01	0.973	0.624	1.518	0	NA	24	809	126	4080	0.0288	0.0300	1	-0.027	0.227	9.05E-01	0.973	0.624	1.518	24	809	126	4080	NA	NA	NA	NA	NA	NA	NA	NA	NA	NA	NA	NA	NA	NA	NA	NA	NA	NA	NA	NA
XXY	474	Acute and chronic tonsillitis	respiratory	-0.202	0.239	3.97E-01	0.8	0.5	1.3	0.509537705	4.75E-01	24	1047	143	5265	0.0224	0.0264	2	0.11	0.499	8.25E-01	1.12	0.42	2.972	5	834	23	4232	-0.296	0.273	2.78E-01	0.744	0.425	1.243	19	213	120	1033	NA	NA	NA	NA	NA	NA	NA	NA	NA	NA
XXX	474	Acute and chronic tonsillitis	respiratory	-1.102	0.349	1.58E-03	0.332	0.168	0.658	0	NA	10	147	124	647	0.0637	0.1608	1	NA	NA	NA	NA	NA	NA	NA	NA	NA	NA	-1.102	0.349	1.58E-03	0.332	0.158	0.628	10	147	124	647	NA	NA	NA	NA	NA	NA	NA	NA	NA	NA
XXX	474.1	Acute tonsillitis	respiratory	-0.334	0.424	4.30E-01	0.716	0.312	1.643	0	NA	7	150	47	724	0.0446	0.0610	1	NA	NA	NA	NA	NA	NA	NA	NA	NA	NA	-0.334	0.424	4.30E-01	0.716	0.287	1.546	7	150	47	724	NA	NA	NA	NA	NA	NA	NA	NA	NA	NA
XXY	474.1	Acute tonsillitis	respiratory	0.194	0.34	5.69E-01	1.214	0.623	2.365	0	NA	12	220	49	1104	0.0517	0.0425	1	NA	NA	NA	NA	NA	NA	NA	NA	NA	NA	0.194	0.34	5.69E-01	1.214	0.597	2.291	12	220	49	1104	NA	NA	NA	NA	NA	NA	NA	NA	NA	NA
XXY	474.2	Chronic tonsillitis and adenoiditis	respiratory	-0.351	0.384	3.60E-01	0.704	0.332	1.492	0	NA	9	223	62	1091	0.0388	0.0538	1	NA	NA	NA	NA	NA	NA	NA	NA	NA	NA	-0.351	0.384	3.60E-01	0.704	0.312	1.425	9	223	62	1091	NA	NA	NA	NA	NA	NA	NA	NA	NA	NA
XXX	475	Chronic sinusitis	respiratory	-0.16	0.293	5.84E-01	0.9	0.5	1.5	0.10205378	7.49E-01	16	194	93	949	0.0762	0.0893	2	-0.059	0.432	8.92E-01	0.943	0.404	2.2	8	45	43	228	-0.246	0.398	5.36E-01	0.782	0.334	1.617	8	149	50	721	NA	NA	NA	NA	NA	NA	NA	NA	NA	NA
XXY	475	Chronic sinusitis	respiratory	-0.107	0.133	4.19E-01	0.9	0.7	1.2	0.248858445	6.18E-01	74	946	411	4692	0.0725	0.0805	2	-0.087	0.139	5.31E-01	0.917	0.698	1.204	68	720	371	3579	-0.322	0.451	4.75E-01	0.725	0.27	1.627	6	226	40	1113	NA	NA	NA	NA	NA	NA	NA	NA	NA	NA
XXX	476	Allergic rhinitis	respiratory	0.089	0.215	6.80E-01	1.1	0.7	1.7	0.046071498	8.30E-01	39	173	177	865	0.1840	0.1699	2	0.042	0.306	8.91E-01	1.04	0.572	1.901	24	31	110	161	0.134	0.302	6.57E-01	1.144	0.612	2.017	15	142	67	704	NA	NA	NA	NA	NA	NA	NA	NA	NA	NA
XXY	476	Allergic rhinitis	respiratory	0.134	0.089	1.33E-01	1.1	1.0	1.4	10.99686731	9.13E-04	199	793	921	4093	0.2006	0.1837	2	0.023	0.095	8.12E-01	1.02	0.848	1.233	171	589	858	3003	0.921	0.254	2.80E-04	2.512	1.511	4.096	28	204	63	1090	NA	NA	NA	NA	NA	NA	NA	NA	NA	NA
XXY	477	Epistaxis or throat hemorrhage	respiratory	-0.029	0.208	8.88E-01	1.0	0.6	1.5	5.25541455	7.22E-02	30	1216	159	6116	0.0241	0.0253	3	-0.371	0.3	2.16E-01	0.69	0.383	1.242	13	816	93	4104	0.016	0.33	9.62E-01	1.016	0.508	1.875	12	220	58	1095	1.134	0.586	0.053046163	3.108	0.985	9.803	5	180	8	917
XXX	477	Epistaxis or throat hemorrhage	respiratory	0.206	0.469	6.61E-01	1.228	0.49	3.077	0	NA	6	151	26	745	0.0382	0.0337	1	NA	NA	NA	NA	NA	NA	NA	NA	NA	NA	0.206	0.469	6.61E-01	1.228	0.446	2.893	6	151	26	745	NA	NA	NA	NA	NA	NA	NA	NA	NA	NA
XXY	478	Throat pain	respiratory	0.38	0.333	2.53E-01	1.5	0.8	2.8	0.343680541	5.58E-01	12	1054	42	5318	0.0113	0.0078	2	0.552	0.443	2.13E-01	1.74	0.729	4.137	7	827	20	4187	0.158	0.504	7.54E-01	1.171	0.387	2.916	5	227	22	1131	NA	NA	NA	NA	NA	NA	NA	NA	NA	NA
XXX	478	Throat pain	respiratory	0.936	0.45	3.73E-02	2.551	1.057	6.155	0	NA	8	149	17	754	0.0510	0.0220	1	NA	NA	NA	NA	NA	NA	NA	NA	NA	NA	0.936	0.45	3.73E-02	2.551	1.005	6.002	8	149	17	754	NA	NA	NA	NA	NA	NA	NA	NA	NA	NA
XYY	478	Throat pain	respiratory	0.841	0.419	4.46E-02	2.318	1.02	5.265	0	NA	9	186	19	943	0.0462	0.0198	1	NA	NA	NA	NA	NA	NA	NA	NA	NA	NA	0.841	0.419	4.46E-02	2.318	0.975	5.134	9	186	19	943	NA	NA	NA	NA	NA	NA	NA	NA	NA	NA
XXY	479	Other upper respiratory disease	respiratory	-0.037	0.211	8.62E-01	0.964	0.638	1.456	0	NA	28	752	147	3838	0.0359	0.0369	1	-0.037	0.211	8.62E-01	0.964	0.638	1.456	28	752	147	3838	NA	NA	NA	NA	NA	NA	NA	NA	NA	NA	NA	NA	NA	NA	NA	NA	NA	NA	NA	NA
XXX	480	Pneumonia	respiratory	1.32	0.168	3.76E-15	3.7	2.7	5.2	0.932235204	6.27E-01	76	261	135	1539	0.2255	0.0806	3	1.623	0.452	3.30E-04	5.07	2.09	12.302	13	44	22	266	1.203	0.21	1.06E-08	3.329	2.196	5.013	47	110	91	680	1.466	0.354	3.48E-05	4.331	2.164	8.671	16	107	22	593
XXY	480	Pneumonia	respiratory	0.35	0.091	1.20E-04	1.4	1.2	1.7	2.325689617	3.13E-01	191	1008	737	5397	0.1593	0.1201	3	0.237	0.118	4.45E-02	1.27	1.006	1.596	104	678	442	3614	0.514	0.168	2.25E-03	1.671	1.197	2.316	67	165	232	921	0.536	0.277	0.05269803	1.709	0.994	2.94	20	165	63	862
XYY	480	Pneumonia	respiratory	0.465	0.094	7.35E-07	1.6	1.3	1.9	3.596763143	1.66E-01	184	854	638	4673	0.1773	0.1201	3	0.499	0.118	2.31E-05	1.65	1.308	2.077	112	565	376	3143	0.206	0.19	2.77E-01	1.229	0.842	1.772	49	146	204	758	0.812	0.27	0.002666798	2.253	1.326	3.827	23	143	58	772
XXX	480.1	Bacterial pneumonia	respiratory	1.407	0.293	1.55E-06	4.1	2.3	7.3	1.334799571	2.48E-01	23	257	32	1354	0.0821	0.0231	2	NA	NA	NA	NA	NA	NA	NA	NA	NA	NA	1.127	0.38	3.05E-03	3.087	1.425	6.423	12	145	21	750	1.816	0.459	7.68E-05	6.147	2.499	15.123	11	112	11	604
XXY	480.1	Bacterial pneumonia	respiratory	0.165	0.157	2.93E-01	1.2	0.9	1.6	2.900756132	2.34E-01	55	1190	241	5999	0.0442	0.0386	3	-0.146	0.241	5.44E-01	0.864	0.539	1.385	21	807	120	4042	0.397	0.253	1.16E-01	1.487	0.889	2.405	23	209	81	1072	0.389	0.359	0.27890812	1.475	0.73	2.981	11	174	40	885
XYY	480.1	Bacterial pneumonia	respiratory	0.469	0.152	2.08E-03	1.6	1.2	2.2	3.187451253	2.03E-01	62	1014	202	5202	0.0576	0.0374	3	0.572	0.199	4.11E-03	1.77	1.199	2.617	36	679	104	3508	-0.047	0.332	8.87E-01	0.954	0.476	1.766	12	183	61	901	0.708	0.337	0.035638315	2.029	1.049	3.926	14	152	37	793
XXX	480.11	Pneumococcal pneumonia	respiratory	1.999	0.503	6.99E-05	7.381	2.756	19.772	0	NA	10	113	9	606	0.0813	0.0146	1	NA	NA	NA	NA	NA	NA	NA	NA	NA	NA	NA	NA	NA	NA	NA	NA	NA	NA	NA	NA	1.999	0.503	6.99E-05	7.381	2.756	19.772	10	113	9	606
XYY	480.11	Pneumococcal pneumonia	respiratory	0.646	0.259	1.27E-02	1.9	1.1	3.2	0.216853828	6.41E-01	22	878	61	4463	0.0244	0.0135	2	0.512	0.388	1.87E-01	1.67	0.78	3.568	9	725	27	3667	NA	NA	NA	NA	NA	NA	NA	NA	NA	NA	0.755	0.349	0.030480985	2.127	1.074	4.213	13	153	34	796
XXY	480.11	Pneumococcal pneumonia	respiratory	0.416	0.36	2.48E-01	1.516	0.748	3.072	0	NA	11	174	39	886	0.0595	0.0422	1	NA	NA	NA	NA	NA	NA	NA	NA	NA	NA	NA	NA	NA	NA	NA	NA	NA	NA	NA	NA	0.416	0.36	0.247937865	1.516	0.748	3.072	11	174	39	886
XXX	480.5	Bronchopneumonia and lung abscess	respiratory	1.209	0.611	4.78E-02	3.351	1.012	11.097	0	NA	5	152	7	764	0.0318	0.0091	1	NA	NA	NA	NA	NA	NA	NA	NA	NA	NA	1.209	0.611	4.78E-02	3.351	0.945	11.016	5	152	7	764	NA	NA	NA	NA	NA	NA	NA	NA	NA	NA
XXY	480.5	Bronchopneumonia and lung abscess	respiratory	0.646	0.403	1.08E-01	1.908	0.867	4.2	0	NA	9	223	24	1129	0.0388	0.0208	1	NA	NA	NA	NA	NA	NA	NA	NA	NA	NA	0.646	0.403	1.08E-01	1.908	0.823	4.063	9	223	24	1129	NA	NA	NA	NA	NA	NA	NA	NA	NA	NA
XXY	481	Influenza	respiratory	0.558	0.237	1.86E-02	1.7	1.1	2.8	1.53331529	2.16E-01	25	1026	76	5220	0.0238	0.0144	2	0.32	0.305	2.94E-01	1.38	0.758	2.504	14	805	52	4091	0.921	0.377	1.46E-02	2.511	1.156	5.145	11	221	24	1129	NA	NA	NA	NA	NA	NA	NA	NA	NA	NA
XYY	481	Influenza	respiratory	0.772	0.233	9.19E-04	2.2	1.4	3.4	5.149056682	2.33E-02	28	876	72	4478	0.0310	0.0158	2	1.12	0.279	5.92E-05	3.06	1.774	5.292	21	688	36	3552	-0.033	0.425	9.38E-01	0.968	0.387	2.095	7	188	36	926	NA	NA	NA	NA	NA	NA	NA	NA	NA	NA
XXX	481	Influenza	respiratory	0.743	0.392	5.83E-02	2.101	0.974	4.532	0	NA	10	147	25	746	0.0637	0.0324	1	NA	NA	NA	NA	NA	NA	NA	NA	NA	NA	0.743	0.392	5.83E-02	2.101	0.933	4.412	10	147	25	746	NA	NA	NA	NA	NA	NA	NA	NA	NA	NA
XXX	483	Acute bronchitis and bronchiolitis	respiratory	0.737	0.183	5.59E-05	2.1	1.5	3.0	1.481725896	2.24E-01	56	150	157	871	0.2718	0.1527	2	1.15	0.385	2.82E-03	3.16	1.484	6.713	15	34	33	224	0.617	0.208	3.01E-03	1.853	1.223	2.77	41	116	124	647	NA	NA	NA	NA	NA	NA	NA	NA	NA	NA
XXY	483	Acute bronchitis and bronchiolitis	respiratory	0.679	0.098	3.96E-12	2.0	1.6	2.4	4.038976609	4.45E-02	170	784	493	4405	0.1782	0.1007	2	0.797	0.114	2.81E-12	2.22	1.774	2.774	127	595	331	3414	0.35	0.191	6.65E-02	1.419	0.968	2.047	43	189	162	991	NA	NA	NA	NA	NA	NA	NA	NA	NA	NA
XYY	483	Acute bronchitis and bronchiolitis	respiratory	0.596	0.108	3.27E-08	1.8	1.5	2.2	0.014270649	9.05E-01	137	692	416	3805	0.1653	0.0986	2	0.588	0.128	4.21E-06	1.8	1.401	2.312	95	539	293	2966	0.616	0.201	2.19E-03	1.852	1.238	2.728	42	153	123	839	NA	NA	NA	NA	NA	NA	NA	NA	NA	NA
XXX	495	Asthma	respiratory	1.093	0.169	1.04E-10	3.0	2.1	4.2	0.270299103	6.03E-01	76	140	167	890	0.3519	0.1580	2	0.94	0.339	5.51E-03	2.56	1.318	4.973	18	41	42	244	1.143	0.195	4.68E-09	3.137	2.135	4.593	58	99	125	646	NA	NA	NA	NA	NA	NA	NA	NA	NA	NA
XXY	495	Asthma	respiratory	0.862	0.095	1.43E-19	2.4	2.0	2.9	0.365347581	5.46E-01	189	850	464	4840	0.1819	0.0875	2	0.899	0.113	1.82E-15	2.46	1.969	3.066	131	676	307	3844	0.772	0.177	1.30E-05	2.164	1.522	3.05	58	174	157	996	NA	NA	NA	NA	NA	NA	NA	NA	NA	NA
XYY	495	Asthma	respiratory	0.682	0.106	1.11E-10	2.0	1.6	2.4	3.093447206	7.86E-02	149	753	420	4146	0.1652	0.0920	2	0.55	0.13	2.20E-05	1.73	1.344	2.234	90	617	279	3325	0.943	0.183	2.38E-07	2.569	1.789	3.663	59	136	141	821	NA	NA	NA	NA	NA	NA	NA	NA	NA	NA
XXY	495.1	Chronic obstructive asthma	respiratory	1.731	0.296	5.07E-09	5.649	3.161	10.095	0	NA	24	816	23	4245	0.0286	0.0054	1	1.731	0.296	5.07E-09	5.65	3.161	10.095	24	816	23	4245	NA	NA	NA	NA	NA	NA	NA	NA	NA	NA	NA	NA	NA	NA	NA	NA	NA	NA	NA	NA
XYY	495.1	Chronic obstructive asthma	respiratory	0.913	0.341	7.43E-03	2.492	1.277	4.864	0	NA	13	717	27	3665	0.0178	0.0073	1	0.913	0.341	7.43E-03	2.49	1.277	4.864	13	717	27	3665	NA	NA	NA	NA	NA	NA	NA	NA	NA	NA	NA	NA	NA	NA	NA	NA	NA	NA	NA	NA
XXY	495.2	Asthma with exacerbation	respiratory	1.001	0.261	1.29E-04	2.721	1.63	4.542	0	NA	23	815	44	4215	0.0274	0.0103	1	1.001	0.261	1.29E-04	2.72	1.63	4.542	23	815	44	4215	NA	NA	NA	NA	NA	NA	NA	NA	NA	NA	NA	NA	NA	NA	NA	NA	NA	NA	NA	NA
XYY	495.2	Asthma with exacerbation	respiratory	0.855	0.298	4.08E-03	2.352	1.312	4.215	0	NA	17	714	37	3652	0.0233	0.0100	1	0.855	0.298	4.08E-03	2.35	1.312	4.215	17	714	37	3652	NA	NA	NA	NA	NA	NA	NA	NA	NA	NA	NA	NA	NA	NA	NA	NA	NA	NA	NA	NA
XXX	495.2	Asthma with exacerbation	respiratory	1.222	0.628	5.16E-02	3.393	0.991	11.616	0	NA	5	55	7	288	0.0833	0.0237	1	1.222	0.628	5.16E-02	3.39	0.991	11.616	5	55	7	288	NA	NA	NA	NA	NA	NA	NA	NA	NA	NA	NA	NA	NA	NA	NA	NA	NA	NA	NA	NA
XXX	496	Chronic airway obstruction	respiratory	1.245	0.22	1.60E-08	3.5	2.3	5.3	0.158248894	9.24E-01	42	295	73	1602	0.1246	0.0436	3	1.386	0.424	1.07E-03	4	1.744	9.176	14	43	26	263	1.21	0.366	9.30E-04	3.355	1.606	6.805	14	143	23	748	1.174	0.364	0.001249784	3.235	1.586	6.6	14	109	24	591
XXY	496	Chronic airway obstruction	respiratory	0.702	0.077	1.06E-19	2.0	1.7	2.3	10.29931842	5.80E-03	347	847	1125	4967	0.2906	0.1847	3	0.673	0.086	5.12E-15	1.96	1.656	2.319	285	492	946	3068	0.299	0.244	2.20E-01	1.348	0.826	2.153	30	202	125	1028	1.397	0.255	4.15E-08	4.042	2.454	6.659	32	153	54	871
XYY	496	Chronic airway obstruction	respiratory	0.788	0.083	1.33E-21	2.2	1.9	2.6	12.12296555	2.33E-03	309	734	903	4355	0.2963	0.1717	3	0.712	0.092	1.37E-14	2.04	1.7	2.442	248	434	779	2687	0.617	0.242	1.07E-02	1.853	1.141	2.952	31	164	91	871	1.714	0.28	9.12E-10	5.549	3.206	9.602	30	136	33	797
XXY	496.1	Emphysema	respiratory	0.047	0.23	8.39E-01	1.0	0.7	1.6	3.753312576	5.27E-02	24	983	123	4997	0.0238	0.0240	2	-0.152	0.252	5.46E-01	0.859	0.524	1.408	19	803	112	4083	NA	NA	NA	NA	NA	NA	NA	NA	NA	NA	1.047	0.566	0.063993484	2.85	0.941	8.635	5	180	11	914
XXX	496.2	Chronic bronchitis	respiratory	1.261	0.289	1.30E-05	3.5	2.0	6.2	0.910061881	6.34E-01	23	315	38	1648	0.0680	0.0225	3	1.209	0.63	5.51E-02	3.35	0.974	11.523	5	53	10	290	1.077	0.386	5.24E-03	2.937	1.341	6.168	12	145	22	749	1.759	0.605	0.003641621	5.805	1.774	18.996	6	117	6	609
XXY	496.2	Chronic bronchitis	respiratory	0.738	0.108	8.88E-12	2.1	1.7	2.6	8.205948544	1.65E-02	142	1077	391	5788	0.1165	0.0633	3	0.759	0.128	2.62E-09	2.14	1.664	2.743	98	704	251	3850	0.296	0.246	2.29E-01	1.344	0.819	2.156	29	203	121	1032	1.557	0.368	2.36E-05	4.744	2.305	9.762	15	170	19	906
XYY	496.2	Chronic bronchitis	respiratory	0.914	0.117	5.19E-15	2.5	2.0	3.1	15.9602474	3.42E-04	132	925	296	5053	0.1249	0.0553	3	0.838	0.138	1.23E-09	2.31	1.764	3.027	85	611	205	3352	0.675	0.247	6.36E-03	1.964	1.195	3.161	30	165	84	878	2.77	0.484	1.03E-08	15.957	6.182	41.187	17	149	7	823
XXX	496.21	Obstructive chronic bronchitis	respiratory	1.357	0.348	9.53E-05	3.9	2.0	7.7	0.19274075	6.61E-01	16	264	24	1362	0.0571	0.0173	2	NA	NA	NA	NA	NA	NA	NA	NA	NA	NA	1.258	0.416	2.49E-03	3.517	1.518	7.867	11	146	18	753	1.591	0.635	0.012273266	4.908	1.413	17.048	5	118	6	609
XXY	496.21	Obstructive chronic bronchitis	respiratory	0.75	0.114	3.84E-11	2.1	1.7	2.6	8.264329469	1.60E-02	129	1099	353	5857	0.1050	0.0568	3	0.762	0.135	1.49E-08	2.14	1.646	2.789	87	724	221	3911	0.302	0.257	2.41E-01	1.352	0.806	2.216	27	205	114	1039	1.598	0.371	1.68E-05	4.945	2.388	10.24	15	170	18	907
XYY	496.21	Obstructive chronic bronchitis	respiratory	0.885	0.124	9.53E-13	2.4	1.9	3.1	17.45294966	1.62E-04	117	946	264	5117	0.1101	0.0491	3	0.794	0.148	7.90E-08	2.21	1.655	2.954	72	630	178	3411	0.647	0.255	1.11E-02	1.911	1.144	3.12	28	167	80	882	2.945	0.512	8.69E-09	19.007	6.971	51.822	17	149	6	824
XXY	496.3	Bronchiectasis	respiratory	1.117	0.581	5.44E-02	3.057	0.979	9.546	0	NA	5	180	10	915	0.0270	0.0108	1	NA	NA	NA	NA	NA	NA	NA	NA	NA	NA	NA	NA	NA	NA	NA	NA	NA	NA	NA	NA	1.117	0.581	0.054431212	3.057	0.979	9.547	5	180	10	915
XXY	497	Bronchitis	respiratory	0.868	0.141	7.70E-10	2.383	1.807	3.143	0	NA	79	662	194	3786	0.1066	0.0487	1	0.868	0.141	7.70E-10	2.38	1.807	3.143	79	662	194	3786	NA	NA	NA	NA	NA	NA	NA	NA	NA	NA	NA	NA	NA	NA	NA	NA	NA	NA	NA	NA
XXX	497	Bronchitis	respiratory	1.273	0.37	5.83E-04	3.6	1.7	7.4	0.841927829	3.59E-01	14	195	24	1019	0.0670	0.0230	2	1.628	0.535	2.36E-03	5.09	1.784	14.545	8	44	12	260	0.948	0.513	6.44E-02	2.581	0.88	6.823	6	151	12	759	NA	NA	NA	NA	NA	NA	NA	NA	NA	NA
XYY	497	Bronchitis	respiratory	0.817	0.153	8.76E-08	2.3	1.7	3.1	2.242528505	1.34E-01	67	789	163	4233	0.0783	0.0371	2	0.762	0.157	1.21E-06	2.14	1.575	2.914	62	599	158	3276	1.77	0.655	6.85E-03	5.87	1.572	22.033	5	190	5	957	NA	NA	NA	NA	NA	NA	NA	NA	NA	NA
XXY	500	Lung disease due to external agents	respiratory	0.321	0.3	2.86E-01	1.4	0.8	2.5	0.922508065	3.37E-01	15	1070	53	5375	0.0138	0.0098	2	0.527	0.369	1.53E-01	1.69	0.822	3.489	10	843	30	4245	-0.083	0.516	8.73E-01	0.921	0.298	2.344	5	227	23	1130	NA	NA	NA	NA	NA	NA	NA	NA	NA	NA
XXY	500.2	Pneumoconiosis	respiratory	0.561	0.341	1.00E-01	1.8	0.9	3.4	2.047914811	1.52E-01	13	1078	36	5416	0.0119	0.0066	2	0.956	0.439	2.95E-02	2.6	1.1	6.149	8	851	16	4283	-0.044	0.543	9.36E-01	0.957	0.293	2.573	5	227	20	1133	NA	NA	NA	NA	NA	NA	NA	NA	NA	NA
XXY	501	Pneumonitis due to inhalation of food or vomitus	respiratory	-0.268	0.484	5.80E-01	0.765	0.296	1.974	0	NA	5	835	33	4213	0.0060	0.0078	1	-0.268	0.484	5.80E-01	0.765	0.296	1.974	5	835	33	4213	NA	NA	NA	NA	NA	NA	NA	NA	NA	NA	NA	NA	NA	NA	NA	NA	NA	NA	NA	NA
XXY	502	Postinflammatory pulmonary fibrosis	respiratory	-0.354	0.382	3.54E-01	0.702	0.332	1.484	0	NA	8	834	55	4190	0.0095	0.0130	1	-0.354	0.382	3.54E-01	0.702	0.332	1.484	8	834	55	4190	NA	NA	NA	NA	NA	NA	NA	NA	NA	NA	NA	NA	NA	NA	NA	NA	NA	NA	NA	NA
XYY	503	Pulmonary congestion and hypostasis	respiratory	0.793	0.383	3.86E-02	2.21	1.043	4.684	0	NA	10	721	23	3651	0.0137	0.0063	1	0.793	0.383	3.86E-02	2.21	1.043	4.684	10	721	23	3651	NA	NA	NA	NA	NA	NA	NA	NA	NA	NA	NA	NA	NA	NA	NA	NA	NA	NA	NA	NA
XXY	503	Pulmonary congestion and hypostasis	respiratory	0.404	0.408	3.22E-01	1.498	0.673	3.333	0	NA	8	838	26	4207	0.0095	0.0061	1	0.404	0.408	3.22E-01	1.5	0.673	3.333	8	838	26	4207	NA	NA	NA	NA	NA	NA	NA	NA	NA	NA	NA	NA	NA	NA	NA	NA	NA	NA	NA	NA
XXY	504	Other alveolar and parietoalveolar pneumonopathy	respiratory	-0.161	0.386	6.77E-01	0.852	0.4	1.814	0	NA	8	836	47	4220	0.0095	0.0110	1	-0.161	0.386	6.77E-01	0.852	0.4	1.814	8	836	47	4220	NA	NA	NA	NA	NA	NA	NA	NA	NA	NA	NA	NA	NA	NA	NA	NA	NA	NA	NA	NA
XYY	505	Other pulmonary inflamation or edema	respiratory	1.465	0.433	7.14E-04	4.328	1.853	10.11	0	NA	10	726	12	3696	0.0136	0.0032	1	1.465	0.433	7.14E-04	4.33	1.853	10.111	10	726	12	3696	NA	NA	NA	NA	NA	NA	NA	NA	NA	NA	NA	NA	NA	NA	NA	NA	NA	NA	NA	NA
XXY	506	Empyema and pneumothorax	respiratory	0.416	0.32	1.93E-01	1.517	0.81	2.841	0	NA	13	839	44	4219	0.0153	0.0103	1	0.416	0.32	1.93E-01	1.52	0.81	2.841	13	839	44	4219	NA	NA	NA	NA	NA	NA	NA	NA	NA	NA	NA	NA	NA	NA	NA	NA	NA	NA	NA	NA
XXY	507	Pleurisy; pleural effusion	respiratory	0.341	0.15	2.33E-02	1.4	1.0	1.9	2.358326479	3.08E-01	61	1173	230	5989	0.0494	0.0370	3	0.476	0.176	6.91E-03	1.61	1.14	2.275	45	772	146	3995	-0.133	0.383	7.29E-01	0.875	0.388	1.774	9	223	50	1103	0.129	0.432	0.764329135	1.138	0.488	2.652	7	178	34	891
XXX	507	Pleurisy; pleural effusion	respiratory	0.935	0.516	6.99E-02	2.548	0.927	7.004	0	NA	6	117	13	602	0.0488	0.0211	1	NA	NA	NA	NA	NA	NA	NA	NA	NA	NA	NA	NA	NA	NA	NA	NA	NA	NA	NA	NA	0.935	0.516	0.069945998	2.548	0.927	7.004	6	117	13	602
XXY	508	Pulmonary collapse; interstitial and compensatory emphysema	respiratory	-0.045	0.276	8.71E-01	0.956	0.556	1.643	0	NA	16	805	84	4045	0.0195	0.0203	1	-0.045	0.276	8.71E-01	0.956	0.556	1.643	16	805	84	4045	NA	NA	NA	NA	NA	NA	NA	NA	NA	NA	NA	NA	NA	NA	NA	NA	NA	NA	NA	NA
XXY	509	Respiratory failure, insufficiency, arrest	respiratory	0.597	0.113	1.36E-07	1.8	1.5	2.3	0.810114124	6.67E-01	119	1123	345	5839	0.0958	0.0558	3	0.553	0.124	8.12E-06	1.74	1.363	2.216	99	726	298	3808	0.726	0.463	1.17E-01	2.067	0.78	4.937	7	225	18	1135	0.868	0.348	0.01259919	2.381	1.204	4.708	13	172	29	896
XYY	509	Respiratory failure, insufficiency, arrest	respiratory	0.8	0.117	9.78E-12	2.2	1.8	2.8	2.54932199	2.80E-01	118	944	293	5066	0.1111	0.0547	3	0.796	0.127	3.65E-10	2.22	1.728	2.843	101	600	253	3314	0.17	0.512	7.40E-01	1.185	0.387	3.004	5	190	20	942	1.192	0.386	0.002032505	3.295	1.545	7.028	12	154	20	810
XXY	509.1	Respiratory failure	respiratory	0.637	0.126	4.22E-07	1.9	1.5	2.4	0.976257306	6.14E-01	95	1162	263	5981	0.0756	0.0421	3	0.582	0.138	2.51E-05	1.79	1.365	2.347	78	762	226	3940	0.808	0.469	8.53E-02	2.243	0.839	5.443	7	225	17	1136	0.969	0.401	0.015618896	2.636	1.201	5.783	10	175	20	905
XYY	509.1	Respiratory failure	respiratory	0.812	0.13	4.09E-10	2.3	1.7	2.9	1.792923214	4.08E-01	94	977	227	5186	0.0878	0.0419	3	0.843	0.14	1.61E-09	2.32	1.767	3.055	82	628	193	3428	0.17	0.512	7.40E-01	1.185	0.387	3.004	5	190	20	942	1.011	0.485	0.03695816	2.748	1.063	7.104	7	159	14	816
XXY	509.2	Respiratory insufficiency	respiratory	0.098	0.453	8.28E-01	1.103	0.454	2.683	0	NA	6	842	28	4238	0.0071	0.0066	1	0.098	0.453	8.28E-01	1.1	0.454	2.683	6	842	28	4238	NA	NA	NA	NA	NA	NA	NA	NA	NA	NA	NA	NA	NA	NA	NA	NA	NA	NA	NA	NA
XYY	509.3	Pulmonary insufficiency or respiratory failure following trauma and surgery	respiratory	0.923	0.438	3.50E-02	2.516	1.067	5.933	0	NA	8	730	16	3685	0.0108	0.0043	1	0.923	0.438	3.50E-02	2.52	1.067	5.933	8	730	16	3685	NA	NA	NA	NA	NA	NA	NA	NA	NA	NA	NA	NA	NA	NA	NA	NA	NA	NA	NA	NA
XXY	509.3	Pulmonary insufficiency or respiratory failure following trauma and surgery	respiratory	0.402	0.433	3.53E-01	1.494	0.64	3.489	0	NA	7	848	24	4249	0.0082	0.0056	1	0.402	0.433	3.53E-01	1.49	0.64	3.489	7	848	24	4249	NA	NA	NA	NA	NA	NA	NA	NA	NA	NA	NA	NA	NA	NA	NA	NA	NA	NA	NA	NA
XYY	509.8	Dependence on respirator [Ventilator] or supplemental oxygen	respiratory	0.742	0.217	6.31E-04	2.1	1.4	3.2	2.861882473	9.07E-02	32	854	81	4406	0.0361	0.0181	2	0.618	0.229	7.04E-03	1.85	1.184	2.907	27	693	76	3581	NA	NA	NA	NA	NA	NA	NA	NA	NA	NA	1.828	0.677	0.006976867	6.22	1.649	23.465	5	161	5	825
XXY	509.8	Dependence on respirator [Ventilator] or supplemental oxygen	respiratory	0.344	0.231	1.36E-01	1.411	0.897	2.218	0	NA	25	816	88	4127	0.0297	0.0209	1	0.344	0.231	1.36E-01	1.41	0.897	2.218	25	816	88	4127	NA	NA	NA	NA	NA	NA	NA	NA	NA	NA	NA	NA	NA	NA	NA	NA	NA	NA	NA	NA
XXY	510	Other diseases of lung	respiratory	0.439	0.172	1.07E-02	1.552	1.108	2.174	0	NA	47	759	159	3923	0.0583	0.0390	1	0.439	0.172	1.07E-02	1.55	1.108	2.174	47	759	159	3923	NA	NA	NA	NA	NA	NA	NA	NA	NA	NA	NA	NA	NA	NA	NA	NA	NA	NA	NA	NA
XYY	510	Other diseases of lung	respiratory	0.369	0.185	4.60E-02	1.446	1.007	2.078	0	NA	40	659	143	3396	0.0572	0.0404	1	0.369	0.185	4.60E-02	1.45	1.007	2.078	40	659	143	3396	NA	NA	NA	NA	NA	NA	NA	NA	NA	NA	NA	NA	NA	NA	NA	NA	NA	NA	NA	NA
XXX	512	Other symptoms of respiratory system	respiratory	0.738	0.152	1.22E-06	2.1	1.6	2.8	0.441933944	8.02E-01	106	221	346	1295	0.3242	0.2108	3	0.747	0.358	3.70E-02	2.11	1.046	4.257	32	15	124	131	0.682	0.187	2.64E-04	1.978	1.368	2.849	62	95	197	574	0.965	0.384	0.011873318	2.626	1.238	5.57	12	111	25	590
XXY	512	Other symptoms of respiratory system	respiratory	0.664	0.075	5.46E-19	1.9	1.7	2.2	3.153687485	2.07E-01	527	590	1949	3710	0.4718	0.3444	3	0.701	0.086	4.24E-16	2.02	1.703	2.388	448	252	1685	1896	0.433	0.167	9.56E-03	1.542	1.106	2.131	63	169	229	924	0.994	0.321	0.001976525	2.702	1.439	5.072	16	169	35	890
XYY	512	Other symptoms of respiratory system	respiratory	0.502	0.078	1.35E-10	1.7	1.4	1.9	1.043802222	5.93E-01	436	546	1696	3213	0.4440	0.3455	3	0.504	0.09	2.17E-08	1.66	1.388	1.976	366	255	1456	1661	0.411	0.179	2.15E-02	1.508	1.057	2.13	56	139	206	756	0.799	0.336	0.017353818	2.222	1.151	4.291	14	152	34	796
XXY	512.1	Wheezing	respiratory	0.554	0.24	2.06E-02	1.7	1.1	2.8	0.022124136	8.82E-01	24	1025	73	5263	0.0229	0.0137	2	0.532	0.283	5.99E-02	1.7	0.978	2.963	17	800	53	4130	0.611	0.451	1.75E-01	1.843	0.709	4.267	7	225	20	1133	NA	NA	NA	NA	NA	NA	NA	NA	NA	NA
XXX	512.1	Wheezing	respiratory	1.066	0.432	1.35E-02	2.903	1.246	6.764	0	NA	9	148	16	755	0.0573	0.0208	1	NA	NA	NA	NA	NA	NA	NA	NA	NA	NA	1.066	0.432	1.35E-02	2.903	1.197	6.642	9	148	16	755	NA	NA	NA	NA	NA	NA	NA	NA	NA	NA
XXY	512.2	Painful respiration	respiratory	0.737	0.205	3.20E-04	2.089	1.398	3.12	0	NA	35	734	88	3955	0.0455	0.0218	1	0.737	0.205	3.20E-04	2.09	1.398	3.12	35	734	88	3955	NA	NA	NA	NA	NA	NA	NA	NA	NA	NA	NA	NA	NA	NA	NA	NA	NA	NA	NA	NA
XXX	512.7	Shortness of breath	respiratory	0.746	0.175	2.00E-05	2.1	1.5	3.0	1.805830477	4.05E-01	61	272	163	1483	0.1832	0.0990	3	0.676	0.388	8.10E-02	1.97	0.92	4.203	14	39	38	222	0.627	0.221	4.56E-03	1.873	1.203	2.869	36	121	108	663	1.261	0.423	0.002843786	3.53	1.542	8.081	11	112	17	598
XXY	512.7	Shortness of breath	respiratory	0.439	0.081	5.63E-08	1.6	1.3	1.8	1.777876004	4.11E-01	276	860	1038	4775	0.2430	0.1786	3	0.435	0.09	1.52E-06	1.54	1.294	1.845	228	491	869	2866	0.332	0.202	1.01E-01	1.393	0.928	2.053	38	194	146	1007	0.922	0.395	0.019608356	2.514	1.159	5.451	10	175	23	902
XYY	512.7	Shortness of breath	respiratory	0.499	0.086	5.68E-09	1.6	1.4	1.9	4.155478191	1.25E-01	251	741	889	4117	0.2530	0.1776	3	0.474	0.097	9.63E-07	1.61	1.329	1.941	202	429	736	2478	0.396	0.208	5.69E-02	1.486	0.978	2.216	37	158	134	828	1.266	0.391	0.001213312	3.547	1.647	7.637	12	154	19	811
XXX	512.8	Cough	respiratory	0.456	0.191	1.66E-02	1.6	1.1	2.3	0.004694912	9.45E-01	49	152	177	847	0.2438	0.1729	2	0.437	0.346	2.06E-01	1.55	0.786	3.046	18	26	72	181	0.465	0.229	4.18E-02	1.592	1.005	2.468	31	126	105	666	NA	NA	NA	NA	NA	NA	NA	NA	NA	NA
XXY	512.8	Cough	respiratory	0.415	0.088	2.48E-06	1.5	1.3	1.8	0.271043068	8.73E-01	215	885	813	4826	0.1955	0.1442	3	0.424	0.097	1.26E-05	1.53	1.263	1.848	183	500	696	2865	0.332	0.23	1.50E-01	1.393	0.872	2.16	27	205	101	1052	0.608	0.532	0.252484794	1.838	0.648	5.21	5	180	16	909
XYY	512.8	Cough	respiratory	0.414	0.095	1.36E-05	1.5	1.3	1.8	1.822981447	4.02E-01	182	782	674	4221	0.1888	0.1377	3	0.374	0.105	3.82E-04	1.45	1.182	1.785	151	452	583	2520	0.466	0.257	6.92E-02	1.594	0.945	2.598	23	172	73	889	0.989	0.45	0.027936672	2.688	1.113	6.493	8	158	18	812
XYY	512.9	Other dyspnea	respiratory	0.417	0.103	4.96E-05	1.518	1.241	1.857	0	NA	162	461	604	2610	0.2600	0.1879	1	0.417	0.103	4.96E-05	1.52	1.241	1.857	162	461	604	2610	NA	NA	NA	NA	NA	NA	NA	NA	NA	NA	NA	NA	NA	NA	NA	NA	NA	NA	NA	NA
XXY	512.9	Other dyspnea	respiratory	0.349	0.097	3.18E-04	1.418	1.172	1.715	0	NA	176	538	702	3023	0.2465	0.1885	1	0.349	0.097	3.18E-04	1.42	1.172	1.715	176	538	702	3023	NA	NA	NA	NA	NA	NA	NA	NA	NA	NA	NA	NA	NA	NA	NA	NA	NA	NA	NA	NA
XXX	512.9	Other dyspnea	respiratory	0.387	0.425	3.62E-01	1.473	0.64	3.387	0	NA	10	42	33	220	0.1923	0.1304	1	0.387	0.425	3.62E-01	1.47	0.64	3.387	10	42	33	220	NA	NA	NA	NA	NA	NA	NA	NA	NA	NA	NA	NA	NA	NA	NA	NA	NA	NA	NA	NA
XXX	513	Respiratory abnormalities	respiratory	0.641	0.201	1.40E-03	1.899	1.281	2.815	0	NA	47	110	145	626	0.2994	0.1881	1	NA	NA	NA	NA	NA	NA	NA	NA	NA	NA	0.641	0.201	1.40E-03	1.899	1.274	2.803	47	110	145	626	NA	NA	NA	NA	NA	NA	NA	NA	NA	NA
XXY	513	Respiratory abnormalities	respiratory	0.263	0.134	4.96E-02	1.3	1.0	1.7	0.018090659	8.93E-01	83	966	335	4931	0.0791	0.0636	2	0.284	0.206	1.68E-01	1.33	0.887	1.99	31	786	120	3993	0.248	0.176	1.60E-01	1.281	0.9	1.8	52	180	215	938	NA	NA	NA	NA	NA	NA	NA	NA	NA	NA
XYY	513	Respiratory abnormalities	respiratory	0.552	0.132	2.72E-05	1.7	1.3	2.2	4.035926205	4.45E-02	95	788	307	4230	0.1076	0.0677	2	0.825	0.189	1.30E-05	2.28	1.575	3.305	43	645	99	3476	0.296	0.183	1.06E-01	1.345	0.933	1.915	52	143	208	754	NA	NA	NA	NA	NA	NA	NA	NA	NA	NA
XXY	513.3	Hypoventilation	respiratory	0.977	0.272	3.20E-04	2.657	1.56	4.525	0	NA	21	817	42	4173	0.0251	0.0100	1	0.977	0.272	3.20E-04	2.66	1.56	4.525	21	817	42	4173	NA	NA	NA	NA	NA	NA	NA	NA	NA	NA	NA	NA	NA	NA	NA	NA	NA	NA	NA	NA
XYY	513.3	Hypoventilation	respiratory	0.975	0.28	4.94E-04	2.651	1.532	4.588	0	NA	20	684	39	3627	0.0284	0.0106	1	0.975	0.28	4.94E-04	2.65	1.532	4.588	20	684	39	3627	NA	NA	NA	NA	NA	NA	NA	NA	NA	NA	NA	NA	NA	NA	NA	NA	NA	NA	NA	NA
XYY	513.31	Apnea	respiratory	1.251	0.499	1.22E-02	3.492	1.314	9.282	0	NA	7	726	10	3695	0.0095	0.0027	1	1.251	0.499	1.22E-02	3.49	1.314	9.282	7	726	10	3695	NA	NA	NA	NA	NA	NA	NA	NA	NA	NA	NA	NA	NA	NA	NA	NA	NA	NA	NA	NA
XXY	513.31	Apnea	respiratory	0.98	0.553	7.66E-02	2.664	0.901	7.879	0	NA	5	844	10	4255	0.0059	0.0023	1	0.98	0.553	7.66E-02	2.66	0.901	7.879	5	844	10	4255	NA	NA	NA	NA	NA	NA	NA	NA	NA	NA	NA	NA	NA	NA	NA	NA	NA	NA	NA	NA
XXY	513.4	Hyperventilation	respiratory	1.8	0.626	4.01E-03	6.053	1.776	20.631	0	NA	6	226	5	1148	0.0259	0.0043	1	NA	NA	NA	NA	NA	NA	NA	NA	NA	NA	1.8	0.626	4.01E-03	6.053	1.749	21.798	6	226	5	1148	NA	NA	NA	NA	NA	NA	NA	NA	NA	NA
XXY	514	Abnormal findings examination of lungs	respiratory	0.304	0.119	1.08E-02	1.4	1.1	1.7	0.059102854	8.08E-01	100	907	393	4758	0.0993	0.0763	2	0.291	0.131	2.60E-02	1.34	1.035	1.729	83	692	333	3665	0.369	0.292	2.06E-01	1.446	0.794	2.51	17	215	60	1093	NA	NA	NA	NA	NA	NA	NA	NA	NA	NA
XXX	514	Abnormal findings examination of lungs	respiratory	0.768	0.522	1.42E-01	2.155	0.774	5.998	0	NA	6	51	17	272	0.1053	0.0588	1	0.768	0.522	1.42E-01	2.16	0.774	5.998	6	51	17	272	NA	NA	NA	NA	NA	NA	NA	NA	NA	NA	NA	NA	NA	NA	NA	NA	NA	NA	NA	NA
XXY	514.2	Solitary pulmonary nodule	respiratory	-0.063	0.168	7.08E-01	0.939	0.676	1.304	0	NA	45	771	243	3896	0.0551	0.0587	1	-0.063	0.168	7.08E-01	0.939	0.676	1.304	45	771	243	3896	NA	NA	NA	NA	NA	NA	NA	NA	NA	NA	NA	NA	NA	NA	NA	NA	NA	NA	NA	NA
XXY	516	Abnormal sputum	respiratory	0.657	0.241	6.34E-03	1.9	1.2	3.1	1.859226759	1.73E-01	25	1043	70	5328	0.0234	0.0130	2	0.397	0.307	1.96E-01	1.49	0.815	2.713	14	822	49	4196	1.071	0.388	5.73E-03	2.918	1.321	6.136	11	221	21	1132	NA	NA	NA	NA	NA	NA	NA	NA	NA	NA
XXY	516.1	Hemoptysis	respiratory	0.619	0.26	1.74E-02	1.9	1.1	3.1	1.778601951	1.82E-01	21	1048	61	5350	0.0196	0.0113	2	0.35	0.329	2.87E-01	1.42	0.745	2.706	12	825	44	4214	1.068	0.425	1.21E-02	2.909	1.212	6.563	9	223	17	1136	NA	NA	NA	NA	NA	NA	NA	NA	NA	NA
XXX	519	Other diseases of respiratory system, not elsewhere classified	respiratory	0.482	0.284	9.02E-02	1.6	0.9	2.8	0.142784357	7.06E-01	18	262	58	1328	0.0643	0.0418	2	NA	NA	NA	NA	NA	NA	NA	NA	NA	NA	0.388	0.377	3.03E-01	1.474	0.67	2.98	10	147	33	738	0.605	0.433	0.162404748	1.831	0.784	4.28	8	115	25	590
XXY	519	Other diseases of respiratory system, not elsewhere classified	respiratory	0.314	0.148	3.36E-02	1.4	1.0	1.8	4.52706451	1.04E-01	63	1137	248	5875	0.0525	0.0405	3	0.128	0.2	5.22E-01	1.14	0.768	1.681	32	751	148	3897	0.078	0.36	8.29E-01	1.081	0.505	2.102	10	222	48	1105	0.812	0.277	0.00339397	2.252	1.308	3.878	21	164	52	873
XYY	519	Other diseases of respiratory system, not elsewhere classified	respiratory	0.531	0.143	2.01E-04	1.7	1.3	2.2	0.223124465	8.94E-01	71	990	218	5073	0.0669	0.0412	3	0.503	0.183	6.09E-03	1.65	1.154	2.368	42	658	131	3368	0.475	0.333	1.53E-01	1.609	0.808	3.009	13	182	42	920	0.66	0.312	0.034326137	1.935	1.05	3.566	16	150	45	785
XXY	519.8	Other diseases of respiratory system, NEC	respiratory	0.528	0.229	2.11E-02	1.7	1.1	2.7	2.307680439	1.29E-01	28	985	91	5027	0.0276	0.0178	2	0.047	0.39	9.03E-01	1.05	0.488	2.253	8	820	40	4153	NA	NA	NA	NA	NA	NA	NA	NA	NA	NA	0.779	0.282	0.00581022	2.18	1.253	3.792	20	165	51	874
XXX	519.8	Other diseases of respiratory system, NEC	respiratory	0.605	0.433	1.62E-01	1.831	0.784	4.28	0	NA	8	115	25	590	0.0650	0.0407	1	NA	NA	NA	NA	NA	NA	NA	NA	NA	NA	NA	NA	NA	NA	NA	NA	NA	NA	NA	NA	0.605	0.433	0.162404748	1.831	0.784	4.28	8	115	25	590
XXY	519.9	Symptoms involving respiratory system and other chest symptoms	respiratory	0.287	0.269	2.85E-01	1.3	0.8	2.3	0.701773489	4.02E-01	18	1042	71	5268	0.0170	0.0133	2	0.432	0.32	1.76E-01	1.54	0.823	2.883	13	815	44	4142	-0.063	0.497	9.00E-01	0.939	0.314	2.29	5	227	27	1126	NA	NA	NA	NA	NA	NA	NA	NA	NA	NA
XYY	519.9	Symptoms involving respiratory system and other chest symptoms	respiratory	0.716	0.246	3.67E-03	2.0	1.3	3.3	0.233269062	6.29E-01	24	894	61	4525	0.0261	0.0133	2	0.621	0.315	4.91E-02	1.86	1.002	3.451	14	709	39	3585	0.865	0.395	2.85E-02	2.374	1.051	5.021	10	185	22	940	NA	NA	NA	NA	NA	NA	NA	NA	NA	NA
XXX	519.9	Symptoms involving respiratory system and other chest symptoms	respiratory	1.023	0.489	3.66E-02	2.782	1.066	7.261	0	NA	7	150	13	758	0.0446	0.0169	1	NA	NA	NA	NA	NA	NA	NA	NA	NA	NA	1.023	0.489	3.66E-02	2.782	1.009	7.103	7	150	13	758	NA	NA	NA	NA	NA	NA	NA	NA	NA	NA
XXX	520	Disorders of tooth development	digestive	1.103	0.315	4.63E-04	3.014	1.625	5.589	0	NA	21	136	43	728	0.1338	0.0558	1	NA	NA	NA	NA	NA	NA	NA	NA	NA	NA	1.103	0.315	4.63E-04	3.014	1.607	5.558	21	136	43	728	NA	NA	NA	NA	NA	NA	NA	NA	NA	NA
XXY	520	Disorders of tooth development	digestive	0.024	0.271	9.29E-01	1.0	0.6	1.7	0.981109731	3.22E-01	18	1045	89	5235	0.0169	0.0167	2	-0.28	0.41	4.94E-01	0.756	0.339	1.687	7	824	45	4126	0.262	0.362	4.70E-01	1.299	0.611	2.556	11	221	44	1109	NA	NA	NA	NA	NA	NA	NA	NA	NA	NA
XYY	520	Disorders of tooth development	digestive	0.733	0.25	3.34E-03	2.1	1.3	3.4	0.734987559	3.91E-01	27	892	68	4502	0.0294	0.0149	2	0.502	0.368	1.73E-01	1.65	0.803	3.397	10	714	31	3577	0.931	0.34	6.22E-03	2.538	1.278	4.892	17	178	37	925	NA	NA	NA	NA	NA	NA	NA	NA	NA	NA
XXX	520.1	Hereditary disturbances in tooth structure	digestive	2.099	0.607	5.47E-04	8.157	2.481	26.817	0	NA	8	149	5	766	0.0510	0.0065	1	NA	NA	NA	NA	NA	NA	NA	NA	NA	NA	2.099	0.607	5.47E-04	8.157	2.514	28.77	8	149	5	766	NA	NA	NA	NA	NA	NA	NA	NA	NA	NA
XXY	520.1	Hereditary disturbances in tooth structure	digestive	1.079	0.57	5.86E-02	2.94	0.961	8.993	0	NA	5	227	9	1144	0.0216	0.0078	1	NA	NA	NA	NA	NA	NA	NA	NA	NA	NA	1.079	0.57	5.86E-02	2.94	0.885	8.734	5	227	9	1144	NA	NA	NA	NA	NA	NA	NA	NA	NA	NA
XYY	520.2	Disturbances in tooth eruption	digestive	1.181	0.412	4.20E-03	3.257	1.451	7.308	0	NA	12	183	19	943	0.0615	0.0198	1	NA	NA	NA	NA	NA	NA	NA	NA	NA	NA	1.181	0.412	4.20E-03	3.257	1.416	7.24	12	183	19	943	NA	NA	NA	NA	NA	NA	NA	NA	NA	NA
XXX	520.2	Disturbances in tooth eruption	digestive	1.019	0.37	5.86E-03	2.77	1.342	5.716	0	NA	14	143	29	742	0.0892	0.0376	1	NA	NA	NA	NA	NA	NA	NA	NA	NA	NA	1.019	0.37	5.86E-03	2.77	1.313	5.651	14	143	29	742	NA	NA	NA	NA	NA	NA	NA	NA	NA	NA
XXY	520.2	Disturbances in tooth eruption	digestive	0.229	0.479	6.33E-01	1.257	0.492	3.213	0	NA	6	226	24	1129	0.0259	0.0208	1	NA	NA	NA	NA	NA	NA	NA	NA	NA	NA	0.229	0.479	6.33E-01	1.257	0.449	3.028	6	226	24	1129	NA	NA	NA	NA	NA	NA	NA	NA	NA	NA
XXX	521	Diseases of hard tissues of teeth	digestive	0.566	0.162	4.77E-04	1.8	1.3	2.4	0.976797558	3.23E-01	122	95	466	596	0.5622	0.4388	2	0.287	0.326	3.78E-01	1.33	0.704	2.522	18	42	72	219	0.658	0.187	4.28E-04	1.931	1.345	2.8	104	53	394	377	NA	NA	NA	NA	NA	NA	NA	NA	NA	NA
XXY	521	Diseases of hard tissues of teeth	digestive	0.316	0.075	2.55E-05	1.4	1.2	1.6	5.296762865	7.08E-02	349	852	1453	4659	0.2906	0.2377	3	0.354	0.088	5.46E-05	1.43	1.2	1.693	234	550	939	3095	0.117	0.151	4.37E-01	1.124	0.836	1.511	108	124	502	651	1.223	0.494	0.013256887	3.397	1.291	8.939	7	178	12	913
XYY	521	Diseases of hard tissues of teeth	digestive	0.219	0.083	8.09E-03	1.2	1.1	1.5	8.224464285	1.64E-02	285	768	1241	4060	0.2707	0.2341	3	0.141	0.097	1.46E-01	1.15	0.952	1.393	179	513	817	2692	0.325	0.165	4.84E-02	1.385	1.002	1.914	100	95	417	545	1.842	0.607	0.002385181	6.312	1.922	20.726	6	160	7	823
XXX	521.1	Dental caries	digestive	0.594	0.162	2.39E-04	1.8	1.3	2.5	0.966100757	3.26E-01	121	97	453	608	0.5550	0.4270	2	0.316	0.326	3.32E-01	1.37	0.724	2.598	18	43	69	221	0.685	0.186	2.36E-04	1.984	1.383	2.874	103	54	384	387	NA	NA	NA	NA	NA	NA	NA	NA	NA	NA
XXY	521.1	Dental caries	digestive	0.309	0.075	4.20E-05	1.4	1.2	1.6	5.853758308	5.36E-02	338	863	1410	4706	0.2814	0.2305	3	0.356	0.088	5.79E-05	1.43	1.2	1.697	228	556	913	3125	0.087	0.151	5.66E-01	1.091	0.81	1.467	103	129	485	668	1.223	0.494	0.013256887	3.397	1.291	8.939	7	178	12	913
XYY	521.1	Dental caries	digestive	0.218	0.083	8.66E-03	1.2	1.1	1.5	8.045205296	1.79E-02	278	779	1205	4099	0.2630	0.2272	3	0.144	0.098	1.39E-01	1.16	0.954	1.399	175	521	792	2720	0.309	0.164	6.04E-02	1.362	0.986	1.88	97	98	406	556	1.842	0.607	0.002385181	6.312	1.922	20.726	6	160	7	823
XXY	521.2	Dental abrasion, erosion and attrition	digestive	0.208	0.179	2.45E-01	1.2	0.9	1.7	0.573829572	4.49E-01	41	1025	170	5173	0.0385	0.0318	2	0.301	0.217	1.65E-01	1.35	0.883	2.068	28	806	106	4084	0.01	0.316	9.74E-01	1.011	0.521	1.819	13	219	64	1089	NA	NA	NA	NA	NA	NA	NA	NA	NA	NA
XXX	521.2	Dental abrasion, erosion and attrition	digestive	0.626	0.279	2.46E-02	1.871	1.083	3.23	0	NA	20	137	58	713	0.1274	0.0752	1	NA	NA	NA	NA	NA	NA	NA	NA	NA	NA	0.626	0.279	2.46E-02	1.871	1.062	3.182	20	137	58	713	NA	NA	NA	NA	NA	NA	NA	NA	NA	NA
XXX	522	Diseases of pulp and periapical tissues	digestive	0.64	0.183	4.61E-04	1.897	1.326	2.714	0	NA	64	93	208	563	0.4076	0.2698	1	NA	NA	NA	NA	NA	NA	NA	NA	NA	NA	0.64	0.183	4.61E-04	1.897	1.322	2.71	64	93	208	563	NA	NA	NA	NA	NA	NA	NA	NA	NA	NA
XXY	522	Diseases of pulp and periapical tissues	digestive	0.167	0.119	1.60E-01	1.2	0.9	1.5	5.69435868	1.70E-02	114	936	503	4748	0.1086	0.0958	2	-0.163	0.183	3.72E-01	0.85	0.594	1.215	37	781	219	3879	0.412	0.157	8.73E-03	1.51	1.106	2.048	77	155	284	869	NA	NA	NA	NA	NA	NA	NA	NA	NA	NA
XYY	522	Diseases of pulp and periapical tissues	digestive	0.335	0.124	6.86E-03	1.4	1.1	1.8	4.590508893	3.21E-02	111	794	424	4102	0.1227	0.0937	2	0.05	0.182	7.85E-01	1.05	0.736	1.5	39	671	188	3376	0.581	0.169	5.85E-04	1.789	1.28	2.486	72	123	236	726	NA	NA	NA	NA	NA	NA	NA	NA	NA	NA
XXY	522.1	Pulpitis and necrosis of tooth pulp	digestive	0.144	0.154	3.48E-01	1.2	0.9	1.6	1.419319584	2.34E-01	60	1008	263	5061	0.0562	0.0494	2	-0.069	0.236	7.69E-01	0.933	0.588	1.482	22	814	120	4051	0.301	0.203	1.37E-01	1.352	0.899	1.992	38	194	143	1010	NA	NA	NA	NA	NA	NA	NA	NA	NA	NA
XYY	522.1	Pulpitis and necrosis of tooth pulp	digestive	0.456	0.152	2.65E-03	1.6	1.2	2.1	3.710108283	5.41E-02	69	850	228	4355	0.0751	0.0497	2	0.111	0.235	6.38E-01	1.12	0.705	1.771	23	701	103	3518	0.704	0.199	4.03E-04	2.021	1.359	2.969	46	149	125	837	NA	NA	NA	NA	NA	NA	NA	NA	NA	NA
XXX	522.1	Pulpitis and necrosis of tooth pulp	digestive	0.614	0.21	3.49E-03	1.848	1.224	2.791	0	NA	40	117	123	648	0.2548	0.1595	1	NA	NA	NA	NA	NA	NA	NA	NA	NA	NA	0.614	0.21	3.49E-03	1.848	1.214	2.774	40	117	123	648	NA	NA	NA	NA	NA	NA	NA	NA	NA	NA
XXY	522.5	Periapical abscess	digestive	0.259	0.22	2.38E-01	1.3	0.8	2.0	3.529691589	6.03E-02	28	1030	115	5187	0.0265	0.0217	2	-0.198	0.328	5.45E-01	0.82	0.431	1.56	11	815	69	4080	0.631	0.296	3.27E-02	1.88	1.026	3.292	17	215	46	1107	NA	NA	NA	NA	NA	NA	NA	NA	NA	NA
XYY	522.5	Periapical abscess	digestive	0.788	0.21	1.77E-04	2.2	1.5	3.3	3.22279886	7.26E-02	36	874	86	4475	0.0396	0.0189	2	0.411	0.297	1.67E-01	1.51	0.843	2.7	15	700	52	3547	1.165	0.297	8.85E-05	3.207	1.767	5.701	21	174	34	928	NA	NA	NA	NA	NA	NA	NA	NA	NA	NA
XXX	522.5	Periapical abscess	digestive	0.437	0.397	2.71E-01	1.549	0.711	3.374	0	NA	9	148	30	741	0.0573	0.0389	1	NA	NA	NA	NA	NA	NA	NA	NA	NA	NA	0.437	0.397	2.71E-01	1.549	0.672	3.25	9	148	30	741	NA	NA	NA	NA	NA	NA	NA	NA	NA	NA
XXX	523	Gingival and periodontal diseases	digestive	0.16	0.162	3.23E-01	1.2	0.9	1.6	0.118354733	7.31E-01	97	116	439	606	0.4554	0.4201	2	0.043	0.379	9.11E-01	1.04	0.496	2.194	11	45	53	221	0.187	0.18	2.98E-01	1.206	0.848	1.718	86	71	386	385	NA	NA	NA	NA	NA	NA	NA	NA	NA	NA
XXY	523	Gingival and periodontal diseases	digestive	0.092	0.083	2.68E-01	1.1	0.9	1.3	0.260441013	6.10E-01	251	763	1198	3998	0.2475	0.2306	2	0.119	0.098	2.27E-01	1.13	0.929	1.366	160	622	755	3288	0.026	0.153	8.66E-01	1.026	0.758	1.384	91	141	443	710	NA	NA	NA	NA	NA	NA	NA	NA	NA	NA
XXX	523.1	Gingivitis	digestive	0.209	0.211	3.22E-01	1.2	0.8	1.9	0.036217842	8.49E-01	35	181	143	915	0.1620	0.1352	2	0.304	0.544	5.76E-01	1.36	0.466	3.939	5	54	19	268	0.192	0.228	4.01E-01	1.211	0.764	1.875	30	127	124	647	NA	NA	NA	NA	NA	NA	NA	NA	NA	NA
XXY	523.1	Gingivitis	digestive	-0.275	0.14	5.00E-02	0.8	0.6	1.0	0.284847104	5.94E-01	64	993	409	4851	0.0605	0.0778	2	-0.328	0.172	5.66E-02	0.72	0.514	1.009	41	784	278	3829	-0.17	0.242	4.84E-01	0.844	0.513	1.333	23	209	131	1022	NA	NA	NA	NA	NA	NA	NA	NA	NA	NA
XXX	523.3	Periodontitis (acute or chronic)	digestive	0.643	0.182	4.15E-04	1.901	1.331	2.716	0	NA	66	91	214	557	0.4204	0.2776	1	NA	NA	NA	NA	NA	NA	NA	NA	NA	NA	0.643	0.182	4.15E-04	1.901	1.328	2.713	66	91	214	557	NA	NA	NA	NA	NA	NA	NA	NA	NA	NA
XXY	523.3	Periodontitis (acute or chronic)	digestive	-0.023	0.105	8.28E-01	1.0	0.8	1.2	4.886605455	2.71E-02	135	893	705	4531	0.1313	0.1346	2	-0.219	0.138	1.11E-01	0.803	0.613	1.051	68	728	429	3654	0.251	0.162	1.22E-01	1.285	0.93	1.759	67	165	276	877	NA	NA	NA	NA	NA	NA	NA	NA	NA	NA
XXY	523.31	Acute periodontitis	digestive	-0.126	0.15	4.00E-01	0.9	0.7	1.2	0.674487061	4.11E-01	56	980	328	4952	0.0541	0.0621	2	-0.198	0.173	2.54E-01	0.82	0.584	1.153	41	763	258	3869	0.085	0.298	7.75E-01	1.089	0.587	1.899	15	217	70	1083	NA	NA	NA	NA	NA	NA	NA	NA	NA	NA
XXX	523.31	Acute periodontitis	digestive	0.253	0.3	3.99E-01	1.288	0.716	2.317	0	NA	16	141	63	708	0.1019	0.0817	1	NA	NA	NA	NA	NA	NA	NA	NA	NA	NA	0.253	0.3	3.99E-01	1.288	0.695	2.265	16	141	63	708	NA	NA	NA	NA	NA	NA	NA	NA	NA	NA
XXX	523.32	Chronic periodontitis	digestive	0.716	0.186	1.23E-04	2.045	1.42	2.947	0	NA	60	97	180	591	0.3822	0.2335	1	NA	NA	NA	NA	NA	NA	NA	NA	NA	NA	0.716	0.186	1.23E-04	2.045	1.415	2.941	60	97	180	591	NA	NA	NA	NA	NA	NA	NA	NA	NA	NA
XXY	523.32	Chronic periodontitis	digestive	-0.142	0.127	2.63E-01	0.9	0.7	1.1	7.121806254	7.62E-03	90	970	519	4780	0.0849	0.0979	2	-0.517	0.189	6.31E-03	0.596	0.412	0.864	33	795	271	3875	0.163	0.17	3.39E-01	1.177	0.837	1.635	57	175	248	905	NA	NA	NA	NA	NA	NA	NA	NA	NA	NA
XXY	524	Dentofacial anomalies, including malocclusion	digestive	0.356	0.265	1.78E-01	1.428	0.85	2.399	0	NA	19	811	66	4124	0.0229	0.0158	1	0.356	0.265	1.78E-01	1.43	0.85	2.399	19	811	66	4124	NA	NA	NA	NA	NA	NA	NA	NA	NA	NA	NA	NA	NA	NA	NA	NA	NA	NA	NA	NA
XXY	524.3	Anomalies of tooth position/malocclusion	digestive	0.274	0.38	4.71E-01	1.316	0.624	2.773	0	NA	9	838	33	4205	0.0106	0.0078	1	0.274	0.38	4.71E-01	1.32	0.624	2.773	9	838	33	4205	NA	NA	NA	NA	NA	NA	NA	NA	NA	NA	NA	NA	NA	NA	NA	NA	NA	NA	NA	NA
XXX	525	Other diseases of the teeth and supporting structures	digestive	0.666	0.204	1.07E-03	1.9	1.3	2.9	3.416195255	1.81E-01	44	293	122	1540	0.1306	0.0734	3	0.383	0.336	2.55E-01	1.47	0.758	2.835	18	39	62	214	0.645	0.283	2.27E-02	1.906	1.073	3.27	20	137	53	718	1.645	0.596	0.005756321	5.183	1.612	16.662	6	117	7	608
XXY	525	Other diseases of the teeth and supporting structures	digestive	0.542	0.082	3.16E-11	1.7	1.5	2.0	1.553654143	2.13E-01	277	726	975	4172	0.2762	0.1894	2	0.506	0.087	5.76E-09	1.66	1.399	1.966	249	522	910	3084	0.827	0.242	6.44E-04	2.286	1.403	3.64	28	204	65	1088	NA	NA	NA	NA	NA	NA	NA	NA	NA	NA
XYY	525	Other diseases of the teeth and supporting structures	digestive	0.29	0.09	1.33E-03	1.3	1.1	1.6	3.664643058	5.56E-02	208	671	847	3581	0.2366	0.1913	2	0.222	0.097	2.16E-02	1.25	1.033	1.51	182	502	781	2685	0.733	0.249	3.19E-03	2.082	1.26	3.353	26	169	66	896	NA	NA	NA	NA	NA	NA	NA	NA	NA	NA
XXY	525.1	Loss of teeth or edentulism	digestive	0.391	0.1	9.25E-05	1.478	1.215	1.798	0	NA	159	655	593	3539	0.1953	0.1435	1	0.391	0.1	9.26E-05	1.48	1.215	1.798	159	655	593	3539	NA	NA	NA	NA	NA	NA	NA	NA	NA	NA	NA	NA	NA	NA	NA	NA	NA	NA	NA	NA
XYY	525.1	Loss of teeth or edentulism	digestive	0.259	0.111	2.03E-02	1.295	1.041	1.611	0	NA	123	595	497	3092	0.1713	0.1385	1	0.259	0.111	2.03E-02	1.29	1.041	1.611	123	595	497	3092	NA	NA	NA	NA	NA	NA	NA	NA	NA	NA	NA	NA	NA	NA	NA	NA	NA	NA	NA	NA
XXX	525.1	Loss of teeth or edentulism	digestive	0.63	0.419	1.33E-01	1.878	0.825	4.274	0	NA	10	47	33	257	0.1754	0.1138	1	0.63	0.419	1.33E-01	1.88	0.825	4.274	10	47	33	257	NA	NA	NA	NA	NA	NA	NA	NA	NA	NA	NA	NA	NA	NA	NA	NA	NA	NA	NA	NA
XXY	525.2	Atrophy of edentulous alveolar ridge	digestive	0.204	0.314	5.15E-01	1.227	0.663	2.271	0	NA	13	833	52	4193	0.0154	0.0122	1	0.204	0.314	5.15E-01	1.23	0.663	2.271	13	833	52	4193	NA	NA	NA	NA	NA	NA	NA	NA	NA	NA	NA	NA	NA	NA	NA	NA	NA	NA	NA	NA
XXY	526	Diseases of the jaws	digestive	1.079	0.193	2.29E-08	2.94	2.014	4.292	0	NA	44	761	80	4044	0.0547	0.0194	1	1.079	0.193	2.29E-08	2.94	2.014	4.292	44	761	80	4044	NA	NA	NA	NA	NA	NA	NA	NA	NA	NA	NA	NA	NA	NA	NA	NA	NA	NA	NA	NA
XXY	526.4	Temporomandibular joint disorders	digestive	0.971	0.295	1.02E-03	2.639	1.479	4.709	0	NA	18	810	35	4187	0.0217	0.0083	1	0.971	0.295	1.02E-03	2.64	1.479	4.709	18	810	35	4187	NA	NA	NA	NA	NA	NA	NA	NA	NA	NA	NA	NA	NA	NA	NA	NA	NA	NA	NA	NA
XXY	526.41	Temporomandibular joint disorder, unspecified	digestive	0.931	0.333	5.14E-03	2.538	1.322	4.872	0	NA	14	819	28	4219	0.0168	0.0066	1	0.931	0.333	5.14E-03	2.54	1.322	4.872	14	819	28	4219	NA	NA	NA	NA	NA	NA	NA	NA	NA	NA	NA	NA	NA	NA	NA	NA	NA	NA	NA	NA
XYY	526.8	Exostosis of jaw	digestive	1.636	0.646	1.14E-02	5.134	1.447	18.219	0	NA	5	735	5	3700	0.0068	0.0013	1	1.636	0.646	1.14E-02	5.13	1.447	18.219	5	735	5	3700	NA	NA	NA	NA	NA	NA	NA	NA	NA	NA	NA	NA	NA	NA	NA	NA	NA	NA	NA	NA
XXX	527	Diseases of the salivary glands	digestive	0.486	0.483	3.14E-01	1.625	0.631	4.186	0	NA	6	151	19	752	0.0382	0.0246	1	NA	NA	NA	NA	NA	NA	NA	NA	NA	NA	0.486	0.483	3.14E-01	1.625	0.578	3.97	6	151	19	752	NA	NA	NA	NA	NA	NA	NA	NA	NA	NA
XXY	527	Diseases of the salivary glands	digestive	-0.103	0.275	7.06E-01	0.902	0.526	1.545	0	NA	16	815	91	4106	0.0193	0.0217	1	-0.103	0.275	7.06E-01	0.902	0.526	1.545	16	815	91	4106	NA	NA	NA	NA	NA	NA	NA	NA	NA	NA	NA	NA	NA	NA	NA	NA	NA	NA	NA	NA
XXY	527.7	Disturbance of salivary secretion	digestive	-0.002	0.319	9.94E-01	0.998	0.534	1.864	0	NA	12	825	62	4156	0.0143	0.0147	1	-0.002	0.319	9.94E-01	0.998	0.534	1.864	12	825	62	4156	NA	NA	NA	NA	NA	NA	NA	NA	NA	NA	NA	NA	NA	NA	NA	NA	NA	NA	NA	NA
XXY	528	Diseases of the oral soft tissues, excluding lesions specific for gingiva and tongue	digestive	0.104	0.183	5.69E-01	1.1	0.8	1.6	1.273820476	2.59E-01	38	1003	178	5082	0.0365	0.0338	2	0.198	0.201	3.25E-01	1.22	0.822	1.807	32	777	135	3972	-0.352	0.444	4.28E-01	0.703	0.265	1.557	6	226	43	1110	NA	NA	NA	NA	NA	NA	NA	NA	NA	NA
XXX	528	Diseases of the oral soft tissues, excluding lesions specific for gingiva and tongue	digestive	0.634	0.338	6.11E-02	1.884	0.971	3.657	0	NA	13	144	36	735	0.0828	0.0467	1	NA	NA	NA	NA	NA	NA	NA	NA	NA	NA	0.634	0.338	6.11E-02	1.884	0.938	3.573	13	144	36	735	NA	NA	NA	NA	NA	NA	NA	NA	NA	NA
XXX	528.1	Stomatitis and mucositis	digestive	1.525	0.581	8.62E-03	4.595	1.473	14.335	0	NA	6	151	7	764	0.0382	0.0091	1	NA	NA	NA	NA	NA	NA	NA	NA	NA	NA	1.525	0.581	8.62E-03	4.595	1.423	14.629	6	151	7	764	NA	NA	NA	NA	NA	NA	NA	NA	NA	NA
XXY	528.1	Stomatitis and mucositis	digestive	0.555	0.445	2.12E-01	1.742	0.728	4.167	0	NA	7	842	20	4240	0.0082	0.0047	1	0.555	0.445	2.12E-01	1.74	0.728	4.167	7	842	20	4240	NA	NA	NA	NA	NA	NA	NA	NA	NA	NA	NA	NA	NA	NA	NA	NA	NA	NA	NA	NA
XXY	528.3	Cellulitis and abscess of oral soft tissues	digestive	1.449	0.564	1.01E-02	4.26	1.411	12.855	0	NA	6	847	7	4252	0.0070	0.0016	1	1.449	0.564	1.01E-02	4.26	1.411	12.856	6	847	7	4252	NA	NA	NA	NA	NA	NA	NA	NA	NA	NA	NA	NA	NA	NA	NA	NA	NA	NA	NA	NA
XXX	530	Diseases of esophagus	digestive	0.48	0.154	1.82E-03	1.6	1.2	2.2	2.786359788	2.48E-01	84	250	306	1359	0.2515	0.1838	3	0.098	0.317	7.58E-01	1.1	0.592	2.053	29	25	136	143	0.431	0.248	8.25E-02	1.539	0.932	2.475	26	131	90	681	0.763	0.249	0.002167255	2.145	1.317	3.495	29	94	80	535
XXY	530	Diseases of esophagus	digestive	0.371	0.07	1.34E-07	1.4	1.3	1.7	2.161005541	3.39E-01	484	706	2033	3993	0.4067	0.3374	3	0.343	0.08	1.68E-05	1.41	1.205	1.647	415	358	1801	2147	0.644	0.203	1.51E-03	1.904	1.267	2.812	39	193	111	1042	0.264	0.224	0.238995761	1.302	0.839	2.021	30	155	121	804
XYY	530	Diseases of esophagus	digestive	0.176	0.075	1.96E-02	1.2	1.0	1.4	2.094890322	3.51E-01	386	657	1761	3466	0.3701	0.3369	3	0.137	0.084	1.05E-01	1.15	0.972	1.353	331	351	1554	1881	0.132	0.254	6.03E-01	1.141	0.679	1.844	22	173	95	867	0.478	0.222	0.031287469	1.613	1.044	2.493	33	133	112	718
XXX	530.1	Esophagitis, GERD and related diseases	digestive	0.528	0.155	6.53E-04	1.7	1.3	2.3	2.702035091	2.59E-01	83	251	292	1375	0.2485	0.1752	3	0.108	0.317	7.34E-01	1.11	0.599	2.073	29	25	135	146	0.551	0.251	2.79E-02	1.735	1.046	2.803	26	131	81	690	0.772	0.252	0.002203275	2.164	1.32	3.546	28	95	76	539
XXY	530.1	Esophagitis, GERD and related diseases	digestive	0.353	0.071	6.01E-07	1.4	1.2	1.6	0.875856186	6.45E-01	470	722	1980	4043	0.3943	0.3287	3	0.338	0.079	2.07E-05	1.4	1.2	1.639	408	367	1762	2183	0.536	0.215	1.28E-02	1.71	1.107	2.583	33	199	102	1051	0.275	0.228	0.226379135	1.317	0.843	2.057	29	156	116	809
XYY	530.1	Esophagitis, GERD and related diseases	digestive	0.169	0.076	2.60E-02	1.2	1.0	1.4	2.52592269	2.83E-01	375	668	1716	3510	0.3595	0.3284	3	0.119	0.085	1.60E-01	1.13	0.954	1.329	322	360	1524	1910	0.198	0.26	4.46E-01	1.219	0.716	1.993	21	174	86	876	0.5	0.225	0.026391159	1.648	1.06	2.562	32	134	106	724
XXX	530.11	GERD	digestive	0.543	0.167	1.18E-03	1.7	1.2	2.4	4.597597788	1.00E-01	72	263	248	1416	0.2149	0.1490	3	0.109	0.315	7.30E-01	1.11	0.601	2.069	29	26	131	147	0.473	0.261	7.02E-02	1.605	0.945	2.643	23	134	76	695	1.032	0.302	0.000619472	2.807	1.554	5.069	20	103	41	574
XXY	530.11	GERD	digestive	0.327	0.073	6.68E-06	1.4	1.2	1.6	0.459114739	7.95E-01	430	764	1816	4195	0.3601	0.3021	3	0.305	0.079	1.19E-04	1.36	1.162	1.585	385	392	1665	2268	0.436	0.229	5.70E-02	1.547	0.972	2.394	28	204	94	1059	0.442	0.291	0.129017772	1.556	0.879	2.753	17	168	57	868
XXY	530.12	Ulcer of esophagus	digestive	0.384	0.465	4.09E-01	1.468	0.59	3.651	0	NA	6	852	22	4254	0.0070	0.0051	1	0.384	0.465	4.09E-01	1.47	0.59	3.651	6	852	22	4254	NA	NA	NA	NA	NA	NA	NA	NA	NA	NA	NA	NA	NA	NA	NA	NA	NA	NA	NA	NA
XXY	530.13	Barrett's esophagus	digestive	-0.38	0.248	1.27E-01	0.684	0.42	1.113	0	NA	19	832	138	4135	0.0223	0.0323	1	-0.38	0.248	1.27E-01	0.684	0.42	1.113	19	832	138	4135	NA	NA	NA	NA	NA	NA	NA	NA	NA	NA	NA	NA	NA	NA	NA	NA	NA	NA	NA	NA
XXX	530.14	Reflux esophagitis	digestive	0.759	0.256	3.09E-03	2.1	1.3	3.5	1.108082115	2.92E-01	24	256	62	1324	0.0857	0.0447	2	NA	NA	NA	NA	NA	NA	NA	NA	NA	NA	0.526	0.338	1.20E-01	1.693	0.843	3.206	13	144	40	731	1.072	0.393	0.006370032	2.922	1.352	6.314	11	112	22	593
XXY	530.14	Reflux esophagitis	digestive	0.21	0.153	1.70E-01	1.2	0.9	1.7	0.443196276	8.01E-01	56	1174	233	5992	0.0455	0.0374	3	0.122	0.203	5.48E-01	1.13	0.759	1.682	31	782	141	4006	0.34	0.303	2.61E-01	1.405	0.751	2.482	15	217	54	1099	0.307	0.367	0.40344534	1.359	0.662	2.793	10	175	38	887
XXY	530.2	Esophageal bleeding (varices/hemorrhage)	digestive	-0.449	0.358	2.10E-01	0.638	0.316	1.287	0	NA	9	844	68	4190	0.0106	0.0160	1	-0.449	0.358	2.10E-01	0.639	0.316	1.287	9	844	68	4190	NA	NA	NA	NA	NA	NA	NA	NA	NA	NA	NA	NA	NA	NA	NA	NA	NA	NA	NA	NA
XXY	530.3	Stricture and stenosis of esophagus	digestive	0.05	0.369	8.92E-01	1.051	0.51	2.168	0	NA	9	842	44	4225	0.0106	0.0103	1	0.05	0.369	8.92E-01	1.05	0.51	2.168	9	842	44	4225	NA	NA	NA	NA	NA	NA	NA	NA	NA	NA	NA	NA	NA	NA	NA	NA	NA	NA	NA	NA
XXY	530.5	Disorders of esophageal motility	digestive	1.495	0.491	2.31E-03	4.46	1.705	11.668	0	NA	8	850	9	4269	0.0093	0.0021	1	1.495	0.491	2.31E-03	4.46	1.705	11.668	8	850	9	4269	NA	NA	NA	NA	NA	NA	NA	NA	NA	NA	NA	NA	NA	NA	NA	NA	NA	NA	NA	NA
XYY	530.5	Disorders of esophageal motility	digestive	1.017	0.513	4.76E-02	2.765	1.011	7.562	0	NA	6	736	11	3697	0.0081	0.0030	1	1.017	0.513	4.76E-02	2.76	1.011	7.562	6	736	11	3697	NA	NA	NA	NA	NA	NA	NA	NA	NA	NA	NA	NA	NA	NA	NA	NA	NA	NA	NA	NA
XXY	530.9	Heartburn	digestive	0.637	0.249	1.04E-02	1.9	1.2	3.1	0.755788919	3.85E-01	23	1027	65	5275	0.0219	0.0122	2	0.8	0.311	1.02E-02	2.22	1.209	4.094	15	803	36	4151	0.35	0.413	3.98E-01	1.419	0.59	3.049	8	224	29	1124	NA	NA	NA	NA	NA	NA	NA	NA	NA	NA
XXY	531	Peptic ulcer (excl. esophageal)	digestive	0.436	0.149	3.37E-03	1.5	1.2	2.1	4.750676919	9.30E-02	64	1179	223	6042	0.0515	0.0356	3	0.302	0.185	1.03E-01	1.35	0.941	1.942	39	787	152	4035	1.035	0.318	1.12E-03	2.816	1.481	5.189	17	215	33	1120	0.106	0.404	0.792083017	1.112	0.504	2.454	8	177	38	887
XYY	531	Peptic ulcer (excl. esophageal)	digestive	0.369	0.16	2.15E-02	1.4	1.1	2.0	4.484407022	1.06E-01	54	1028	198	5221	0.0499	0.0365	3	0.253	0.195	1.93E-01	1.29	0.88	1.887	35	686	138	3489	-0.15	0.502	7.65E-01	0.861	0.285	2.12	5	190	28	934	0.969	0.343	0.004715093	2.634	1.346	5.158	14	152	32	798
XXX	531	Peptic ulcer (excl. esophageal)	digestive	1.484	0.533	5.39E-03	4.412	1.551	12.551	0	NA	7	150	9	762	0.0446	0.0117	1	NA	NA	NA	NA	NA	NA	NA	NA	NA	NA	1.484	0.533	5.39E-03	4.412	1.499	12.633	7	150	9	762	NA	NA	NA	NA	NA	NA	NA	NA	NA	NA
XXY	531.1	Hemorrhage from gastrointestinal ulcer	digestive	0.506	0.321	1.15E-01	1.7	0.9	3.1	2.145141034	1.43E-01	14	1069	46	5375	0.0129	0.0085	2	-0.04	0.492	9.34E-01	0.96	0.366	2.519	5	846	26	4242	0.91	0.423	3.15E-02	2.484	1.037	5.551	9	223	20	1133	NA	NA	NA	NA	NA	NA	NA	NA	NA	NA
XXY	531.2	Gastric ulcer	digestive	0.802	0.224	3.34E-04	2.2	1.4	3.5	4.984335272	8.27E-02	31	1229	77	6253	0.0246	0.0122	3	0.539	0.336	1.09E-01	1.71	0.888	3.31	12	831	37	4215	1.501	0.389	1.15E-04	4.488	2.061	9.623	13	219	16	1137	0.299	0.47	0.523926245	1.349	0.537	3.389	6	179	24	901
XYY	531.2	Gastric ulcer	digestive	0.551	0.281	4.96E-02	1.7	1.0	3.0	1.115768127	2.91E-01	18	884	54	4458	0.0200	0.0120	2	0.284	0.378	4.52E-01	1.33	0.634	2.786	9	727	34	3648	NA	NA	NA	NA	NA	NA	NA	NA	NA	NA	0.88	0.42	0.035855895	2.412	1.06	5.489	9	157	20	810
XXY	531.4	Peptic ulcer, site unspecified	digestive	0.277	0.255	2.77E-01	1.319	0.801	2.172	0	NA	20	822	79	4160	0.0238	0.0186	1	0.277	0.255	2.77E-01	1.32	0.801	2.172	20	822	79	4160	NA	NA	NA	NA	NA	NA	NA	NA	NA	NA	NA	NA	NA	NA	NA	NA	NA	NA	NA	NA
XXX	532	Dysphagia	digestive	0.926	0.237	9.09E-05	2.5	1.6	4.0	2.024936814	3.63E-01	33	299	73	1591	0.0994	0.0439	3	1.241	0.419	3.07E-03	3.46	1.521	7.866	13	39	26	252	1.108	0.416	7.70E-03	3.027	1.295	6.731	10	147	17	754	0.481	0.395	0.224229459	1.617	0.745	3.509	10	113	30	585
XXY	532	Dysphagia	digestive	0.464	0.1	3.53E-06	1.6	1.3	1.9	0.039987713	9.80E-01	154	1061	530	5600	0.1267	0.0865	3	0.469	0.107	1.06E-05	1.6	1.298	1.971	138	660	475	3577	0.465	0.393	2.37E-01	1.592	0.696	3.309	9	223	29	1124	0.379	0.44	0.389128384	1.461	0.617	3.46	7	178	26	899
XYY	532	Dysphagia	digestive	0.511	0.108	2.32E-06	1.7	1.3	2.1	10.03040551	6.64E-03	135	916	442	4855	0.1284	0.0834	3	0.38	0.118	1.23E-03	1.46	1.161	1.841	110	580	404	3101	0.795	0.413	5.42E-02	2.215	0.939	4.839	9	186	20	942	1.577	0.37	2.00E-05	4.841	2.345	9.991	16	150	18	812
XXX	535	Gastritis and duodenitis	digestive	0.372	0.235	1.14E-01	1.5	0.9	2.3	0.58793389	4.43E-01	27	253	99	1287	0.0964	0.0714	2	NA	NA	NA	NA	NA	NA	NA	NA	NA	NA	0.575	0.354	1.04E-01	1.777	0.855	3.467	12	145	35	736	0.212	0.315	0.501673501	1.236	0.666	2.291	15	108	64	551
XXY	535	Gastritis and duodenitis	digestive	0.418	0.117	3.36E-04	1.5	1.2	1.9	3.384745842	1.84E-01	106	1082	381	5663	0.0892	0.0630	3	0.438	0.154	4.43E-03	1.55	1.146	2.095	59	712	205	3761	0.709	0.249	4.43E-03	2.032	1.229	3.275	26	206	72	1081	0.054	0.257	0.833290489	1.056	0.638	1.747	21	164	104	821
XYY	535	Gastritis and duodenitis	digestive	0.344	0.127	6.73E-03	1.4	1.1	1.8	4.666664041	9.70E-02	91	956	339	4890	0.0869	0.0648	3	0.086	0.18	6.34E-01	1.09	0.766	1.551	40	646	188	3249	0.431	0.286	1.31E-01	1.539	0.858	2.647	19	176	60	902	0.709	0.23	0.002045827	2.031	1.295	3.187	32	134	91	739
XXY	535.1	Acute gastritis	digestive	1.015	0.285	3.65E-04	2.8	1.6	4.8	0.477800944	4.89E-01	20	1047	39	5342	0.0187	0.0072	2	0.771	0.453	8.86E-02	2.16	0.89	5.255	7	828	17	4211	1.174	0.366	1.34E-03	3.235	1.541	6.556	13	219	22	1131	NA	NA	NA	NA	NA	NA	NA	NA	NA	NA
XXX	535.1	Acute gastritis	digestive	1.28	0.61	3.59E-02	3.597	1.088	11.894	0	NA	5	152	8	763	0.0318	0.0104	1	NA	NA	NA	NA	NA	NA	NA	NA	NA	NA	1.28	0.61	3.59E-02	3.597	1.019	11.814	5	152	8	763	NA	NA	NA	NA	NA	NA	NA	NA	NA	NA
XXY	535.2	Atrophic gastritis	digestive	0.073	0.499	8.84E-01	1.076	0.404	2.862	0	NA	5	841	23	4189	0.0059	0.0055	1	0.073	0.499	8.84E-01	1.08	0.404	2.862	5	841	23	4189	NA	NA	NA	NA	NA	NA	NA	NA	NA	NA	NA	NA	NA	NA	NA	NA	NA	NA	NA	NA
XXY	535.6	Duodenitis	digestive	0.064	0.323	8.43E-01	1.1	0.6	2.0	0.505568044	4.77E-01	12	1019	59	5109	0.0116	0.0114	2	0.3	0.464	5.17E-01	1.35	0.544	3.349	6	840	22	4221	NA	NA	NA	NA	NA	NA	NA	NA	NA	NA	-0.16	0.451	0.723240873	0.852	0.352	2.063	6	179	37	888
XXY	535.8	Other specified gastritis	digestive	0.547	0.265	3.87E-02	1.7	1.0	2.9	0.006791434	9.34E-01	20	999	61	5059	0.0196	0.0119	2	0.524	0.388	1.77E-01	1.69	0.789	3.616	9	825	27	4168	NA	NA	NA	NA	NA	NA	NA	NA	NA	NA	0.568	0.362	0.11678121	1.764	0.868	3.587	11	174	34	891
XYY	535.8	Other specified gastritis	digestive	0.637	0.321	4.70E-02	1.9	1.0	3.5	0.109422681	7.41E-01	15	346	39	1753	0.0416	0.0218	2	NA	NA	NA	NA	NA	NA	NA	NA	NA	NA	0.758	0.486	1.19E-01	2.133	0.769	5.325	7	188	15	947	0.544	0.427	0.202972363	1.722	0.746	3.977	8	158	24	806
XXX	535.8	Other specified gastritis	digestive	0.661	0.391	9.05E-02	1.938	0.901	4.168	0	NA	10	113	28	587	0.0813	0.0455	1	NA	NA	NA	NA	NA	NA	NA	NA	NA	NA	NA	NA	NA	NA	NA	NA	NA	NA	NA	NA	0.661	0.391	0.090547586	1.938	0.901	4.168	10	113	28	587
XXY	535.9	Gastritis and duodenitis, NOS	digestive	0.693	0.209	9.22E-04	1.999	1.327	3.011	0	NA	33	768	87	4001	0.0412	0.0213	1	0.693	0.209	9.22E-04	2	1.327	3.011	33	768	87	4001	NA	NA	NA	NA	NA	NA	NA	NA	NA	NA	NA	NA	NA	NA	NA	NA	NA	NA	NA	NA
XXY	536	Disorders of function of stomach	digestive	0.301	0.169	7.39E-02	1.4	1.0	1.9	1.970728963	3.73E-01	47	1191	179	6006	0.0380	0.0289	3	0.43	0.203	3.42E-02	1.54	1.033	2.289	33	788	110	3997	-0.187	0.39	6.32E-01	0.83	0.358	1.687	8	224	48	1105	0.323	0.481	0.502519112	1.381	0.538	3.546	6	179	21	904
XXX	536	Disorders of function of stomach	digestive	-0.09	0.359	8.03E-01	0.914	0.452	1.848	0	NA	10	147	53	718	0.0637	0.0687	1	NA	NA	NA	NA	NA	NA	NA	NA	NA	NA	-0.09	0.359	8.03E-01	0.914	0.428	1.774	10	147	53	718	NA	NA	NA	NA	NA	NA	NA	NA	NA	NA
XXY	536.3	Gastroparesis	digestive	0.984	0.374	8.53E-03	2.676	1.285	5.573	0	NA	11	843	22	4269	0.0129	0.0051	1	0.984	0.374	8.53E-03	2.68	1.285	5.573	11	843	22	4269	NA	NA	NA	NA	NA	NA	NA	NA	NA	NA	NA	NA	NA	NA	NA	NA	NA	NA	NA	NA
XXY	536.8	Dyspepsia and other specified disorders of function of stomach	digestive	0.194	0.19	3.07E-01	1.2	0.8	1.8	1.254010451	5.34E-01	36	1214	150	6056	0.0288	0.0242	3	0.311	0.244	2.03E-01	1.36	0.845	2.202	22	811	81	4047	-0.187	0.39	6.32E-01	0.83	0.358	1.687	8	224	48	1105	0.323	0.481	0.502519112	1.381	0.538	3.546	6	179	21	904
XXX	536.8	Dyspepsia and other specified disorders of function of stomach	digestive	-0.09	0.359	8.03E-01	0.914	0.452	1.848	0	NA	10	147	53	718	0.0637	0.0687	1	NA	NA	NA	NA	NA	NA	NA	NA	NA	NA	-0.09	0.359	8.03E-01	0.914	0.428	1.774	10	147	53	718	NA	NA	NA	NA	NA	NA	NA	NA	NA	NA
XXY	537	Other disorders of stomach and duodenum	digestive	0.038	0.309	9.01E-01	1.039	0.568	1.902	0	NA	13	814	62	4095	0.0157	0.0149	1	0.038	0.309	9.01E-01	1.04	0.568	1.902	13	814	62	4095	NA	NA	NA	NA	NA	NA	NA	NA	NA	NA	NA	NA	NA	NA	NA	NA	NA	NA	NA	NA
XYY	537.1	Lesions of stomach and duodenum	digestive	1.573	0.582	6.87E-03	4.822	1.541	15.088	0	NA	6	739	6	3717	0.0081	0.0016	1	1.573	0.582	6.87E-03	4.82	1.541	15.088	6	739	6	3717	NA	NA	NA	NA	NA	NA	NA	NA	NA	NA	NA	NA	NA	NA	NA	NA	NA	NA	NA	NA
XYY	539	Bariatric surgery	digestive	0.978	0.395	1.33E-02	2.66	1.226	5.771	0	NA	10	730	19	3706	0.0135	0.0051	1	0.978	0.395	1.33E-02	2.66	1.226	5.771	10	730	19	3706	NA	NA	NA	NA	NA	NA	NA	NA	NA	NA	NA	NA	NA	NA	NA	NA	NA	NA	NA	NA
XXY	539	Bariatric surgery	digestive	0.411	0.436	3.46E-01	1.508	0.642	3.544	0	NA	7	852	23	4275	0.0081	0.0054	1	0.411	0.436	3.46E-01	1.51	0.642	3.544	7	852	23	4275	NA	NA	NA	NA	NA	NA	NA	NA	NA	NA	NA	NA	NA	NA	NA	NA	NA	NA	NA	NA
XXY	540	Appendiceal conditions	digestive	0.172	0.243	4.80E-01	1.2	0.7	1.9	0.31764387	5.73E-01	22	1069	95	5351	0.0202	0.0174	2	0.322	0.36	3.72E-01	1.38	0.681	2.795	10	849	37	4256	0.046	0.329	8.88E-01	1.048	0.525	1.929	12	220	58	1095	NA	NA	NA	NA	NA	NA	NA	NA	NA	NA
XXX	540	Appendiceal conditions	digestive	0.013	0.367	9.71E-01	1.013	0.494	2.08	0	NA	10	147	47	724	0.0637	0.0610	1	NA	NA	NA	NA	NA	NA	NA	NA	NA	NA	0.013	0.367	9.71E-01	1.013	0.468	2	10	147	47	724	NA	NA	NA	NA	NA	NA	NA	NA	NA	NA
XXY	540.1	Appendicitis	digestive	0.096	0.253	7.05E-01	1.1	0.7	1.8	0.055466951	8.14E-01	20	1070	92	5356	0.0183	0.0169	2	0.168	0.397	6.72E-01	1.18	0.543	2.576	8	850	34	4261	0.046	0.329	8.88E-01	1.048	0.525	1.929	12	220	58	1095	NA	NA	NA	NA	NA	NA	NA	NA	NA	NA
XXX	540.1	Appendicitis	digestive	0.013	0.367	9.71E-01	1.013	0.494	2.08	0	NA	10	147	47	724	0.0637	0.0610	1	NA	NA	NA	NA	NA	NA	NA	NA	NA	NA	0.013	0.367	9.71E-01	1.013	0.468	2	10	147	47	724	NA	NA	NA	NA	NA	NA	NA	NA	NA	NA
XXY	540.11	Acute appendicitis	digestive	0.108	0.26	6.77E-01	1.1	0.7	1.9	0.198974624	6.56E-01	19	1073	86	5365	0.0174	0.0158	2	0.244	0.401	5.42E-01	1.28	0.582	2.801	8	852	31	4267	0.01	0.341	9.78E-01	1.01	0.492	1.897	11	221	55	1098	NA	NA	NA	NA	NA	NA	NA	NA	NA	NA
XXX	540.11	Acute appendicitis	digestive	-0.025	0.384	9.49E-01	0.976	0.46	2.069	0	NA	9	148	44	727	0.0573	0.0571	1	NA	NA	NA	NA	NA	NA	NA	NA	NA	NA	-0.025	0.384	9.49E-01	0.976	0.433	1.98	9	148	44	727	NA	NA	NA	NA	NA	NA	NA	NA	NA	NA
XXX	550	Abdominal hernia	digestive	0.754	0.191	7.70E-05	2.1	1.5	3.1	0.299286397	5.84E-01	48	232	130	1256	0.1714	0.0938	2	NA	NA	NA	NA	NA	NA	NA	NA	NA	NA	0.637	0.287	2.66E-02	1.891	1.054	3.27	19	138	54	717	0.847	0.255	0.000904158	2.333	1.415	3.848	29	94	76	539
XXY	550	Abdominal hernia	digestive	-0.067	0.086	4.40E-01	0.9	0.8	1.1	1.145894211	5.64E-01	195	1004	1058	5041	0.1626	0.1735	3	-0.036	0.106	7.32E-01	0.964	0.783	1.188	127	655	679	3342	-0.004	0.194	9.85E-01	0.996	0.674	1.444	40	192	200	953	-0.288	0.226	0.202546711	0.75	0.481	1.168	28	157	179	746
XYY	550	Abdominal hernia	digestive	0.191	0.086	2.61E-02	1.2	1.0	1.4	0.69687704	7.06E-01	215	832	927	4336	0.2053	0.1761	3	0.185	0.107	8.37E-02	1.2	0.976	1.483	135	551	590	2881	0.081	0.204	6.91E-01	1.085	0.719	1.605	38	157	172	790	0.32	0.202	0.113890632	1.377	0.926	2.046	42	124	165	665
XXY	550.1	Inguinal hernia	digestive	-0.569	0.138	3.87E-05	0.6	0.4	0.7	0.562665998	7.55E-01	63	1191	542	5745	0.0502	0.0862	3	-0.501	0.179	5.18E-03	0.606	0.426	0.861	37	800	301	3908	-0.595	0.272	2.85E-02	0.552	0.313	0.914	17	215	145	1008	-0.801	0.363	0.027141343	0.449	0.221	0.914	9	176	96	829
XXX	550.2	Diaphragmatic hernia	digestive	1.079	0.223	1.31E-06	2.9	1.9	4.6	0.248961209	6.18E-01	38	242	79	1307	0.1357	0.0570	2	NA	NA	NA	NA	NA	NA	NA	NA	NA	NA	1.249	0.408	2.18E-03	3.486	1.527	7.672	11	146	18	753	1.006	0.266	0.000158332	2.735	1.623	4.608	27	96	61	554
XXY	550.2	Diaphragmatic hernia	digestive	0.277	0.143	5.22E-02	1.3	1.0	1.7	1.83183673	4.00E-01	66	1152	266	5930	0.0542	0.0429	3	0.326	0.177	6.46E-02	1.39	0.98	1.959	43	758	164	3954	0.622	0.422	1.41E-01	1.862	0.766	4.098	8	224	22	1131	-0.034	0.298	0.910234428	0.967	0.539	1.734	15	170	80	845
XXY	550.4	Umbilical hernia	digestive	0.133	0.172	4.41E-01	1.1	0.8	1.6	0.139036158	7.09E-01	44	1031	195	5190	0.0409	0.0362	2	0.102	0.191	5.93E-01	1.11	0.761	1.611	35	808	162	4070	0.267	0.399	5.03E-01	1.306	0.561	2.732	9	223	33	1120	NA	NA	NA	NA	NA	NA	NA	NA	NA	NA
XYY	550.4	Umbilical hernia	digestive	0.676	0.148	5.05E-06	2.0	1.5	2.6	3.744988798	1.54E-01	69	1019	185	5270	0.0634	0.0339	3	0.52	0.181	4.06E-03	1.68	1.18	2.397	43	684	133	3530	0.765	0.323	1.79E-02	2.148	1.11	3.973	16	179	36	926	1.416	0.433	0.001071688	4.121	1.764	9.629	10	156	16	814
XXY	550.5	Ventral hernia	digestive	0.676	0.189	3.51E-04	2.0	1.4	2.9	3.856990796	1.45E-01	41	1219	114	6187	0.0325	0.0181	3	0.391	0.241	1.04E-01	1.48	0.922	2.369	23	820	81	4142	1.062	0.357	2.90E-03	2.893	1.399	5.736	13	219	25	1128	1.352	0.597	0.023573872	3.864	1.199	12.451	5	180	8	917
XXX	550.5	Ventral hernia	digestive	0.958	0.57	9.31E-02	2.606	0.852	7.97	0	NA	5	152	11	760	0.0318	0.0143	1	NA	NA	NA	NA	NA	NA	NA	NA	NA	NA	0.958	0.57	9.31E-02	2.606	0.783	7.707	5	152	11	760	NA	NA	NA	NA	NA	NA	NA	NA	NA	NA
XXY	550.6	Incisional hernia	digestive	0.124	0.336	7.11E-01	1.132	0.586	2.19	0	NA	11	846	50	4239	0.0128	0.0117	1	0.124	0.336	7.11E-01	1.13	0.586	2.19	11	846	50	4239	NA	NA	NA	NA	NA	NA	NA	NA	NA	NA	NA	NA	NA	NA	NA	NA	NA	NA	NA	NA
XXY	555	Inflammatory bowel disease and other gastroenteritis and colitis	digestive	-0.151	0.364	6.78E-01	0.86	0.422	1.754	0	NA	9	842	53	4212	0.0106	0.0124	1	-0.151	0.364	6.78E-01	0.86	0.422	1.754	9	842	53	4212	NA	NA	NA	NA	NA	NA	NA	NA	NA	NA	NA	NA	NA	NA	NA	NA	NA	NA	NA	NA
XXY	555.2	Ulcerative colitis	digestive	-0.089	0.387	8.19E-01	0.915	0.428	1.956	0	NA	8	845	44	4232	0.0094	0.0103	1	-0.089	0.387	8.19E-01	0.915	0.428	1.956	8	845	44	4232	NA	NA	NA	NA	NA	NA	NA	NA	NA	NA	NA	NA	NA	NA	NA	NA	NA	NA	NA	NA
XXX	558	Noninfectious gastroenteritis	digestive	1.037	0.322	1.27E-03	2.82	1.501	5.3	0	NA	17	106	36	579	0.1382	0.0585	1	NA	NA	NA	NA	NA	NA	NA	NA	NA	NA	NA	NA	NA	NA	NA	NA	NA	NA	NA	NA	1.037	0.322	0.001274923	2.82	1.501	5.3	17	106	36	579
XXY	558	Noninfectious gastroenteritis	digestive	0.605	0.151	6.12E-05	1.8	1.4	2.5	6.917694964	8.53E-03	65	910	195	4780	0.0667	0.0392	2	0.369	0.176	3.54E-02	1.45	1.026	2.041	44	746	161	3889	NA	NA	NA	NA	NA	NA	NA	NA	NA	NA	1.274	0.296	1.65E-05	3.573	2.002	6.379	21	164	34	891
XXY	560	Intestinal obstruction without mention of hernia	digestive	0.262	0.196	1.81E-01	1.3	0.9	1.9	0.031715776	8.59E-01	34	1034	135	5201	0.0318	0.0253	2	0.282	0.224	2.09E-01	1.33	0.854	2.056	26	810	101	4082	0.199	0.405	6.23E-01	1.22	0.515	2.574	8	224	34	1119	NA	NA	NA	NA	NA	NA	NA	NA	NA	NA
XXY	560.1	Paralytic ileus	digestive	0.313	0.4	4.34E-01	1.368	0.624	2.998	0	NA	8	835	31	4215	0.0095	0.0073	1	0.313	0.4	4.34E-01	1.37	0.624	2.998	8	835	31	4215	NA	NA	NA	NA	NA	NA	NA	NA	NA	NA	NA	NA	NA	NA	NA	NA	NA	NA	NA	NA
XXY	560.2	Impaction of intestine	digestive	1.293	0.594	2.96E-02	3.643	1.137	11.677	0	NA	5	847	7	4263	0.0059	0.0016	1	1.293	0.594	2.96E-02	3.64	1.137	11.677	5	847	7	4263	NA	NA	NA	NA	NA	NA	NA	NA	NA	NA	NA	NA	NA	NA	NA	NA	NA	NA	NA	NA
XXY	560.4	Other intestinal obstruction	digestive	-0.041	0.306	8.93E-01	0.96	0.527	1.748	0	NA	13	842	69	4189	0.0152	0.0162	1	-0.041	0.306	8.93E-01	0.96	0.527	1.748	13	842	69	4189	NA	NA	NA	NA	NA	NA	NA	NA	NA	NA	NA	NA	NA	NA	NA	NA	NA	NA	NA	NA
XXX	561	Symptoms involving digestive system	digestive	0.33	0.215	1.25E-01	1.4	0.9	2.1	3.536104908	1.71E-01	35	297	138	1507	0.1054	0.0839	3	0.363	0.361	3.14E-01	1.44	0.709	2.915	15	37	56	203	0.863	0.398	3.00E-02	2.37	1.044	5.046	10	147	22	749	-0.149	0.364	0.682376621	0.862	0.422	1.758	10	113	60	555
XXY	561	Symptoms involving digestive system	digestive	0.548	0.094	4.81E-09	1.7	1.4	2.1	1.441706125	4.86E-01	188	949	625	5249	0.1653	0.1064	3	0.554	0.099	2.34E-08	1.74	1.432	2.113	170	550	568	3228	0.906	0.444	4.12E-02	2.474	0.984	5.745	8	224	17	1136	0.22	0.37	0.55295453	1.246	0.603	2.572	10	175	40	885
XYY	561	Symptoms involving digestive system	digestive	0.415	0.103	5.80E-05	1.5	1.2	1.9	0.047110417	8.28E-01	148	661	538	3602	0.1829	0.1300	2	0.423	0.109	1.02E-04	1.53	1.233	1.888	135	508	491	2819	NA	NA	NA	NA	NA	NA	NA	NA	NA	NA	0.347	0.328	0.290253519	1.415	0.743	2.695	13	153	47	783
XXY	561.1	Diarrhea	digestive	0.647	0.106	1.12E-09	1.91	1.551	2.352	0	NA	144	588	440	3446	0.1967	0.1132	1	0.647	0.106	1.12E-09	1.91	1.551	2.352	144	588	440	3446	NA	NA	NA	NA	NA	NA	NA	NA	NA	NA	NA	NA	NA	NA	NA	NA	NA	NA	NA	NA
XYY	561.1	Diarrhea	digestive	0.524	0.116	6.33E-06	1.689	1.345	2.121	0	NA	116	541	381	3006	0.1766	0.1125	1	0.524	0.116	6.33E-06	1.69	1.345	2.121	116	541	381	3006	NA	NA	NA	NA	NA	NA	NA	NA	NA	NA	NA	NA	NA	NA	NA	NA	NA	NA	NA	NA
XXX	561.1	Diarrhea	digestive	0.402	0.377	2.87E-01	1.495	0.714	3.13	0	NA	13	41	44	224	0.2407	0.1642	1	0.402	0.377	2.87E-01	1.49	0.714	3.13	13	41	44	224	NA	NA	NA	NA	NA	NA	NA	NA	NA	NA	NA	NA	NA	NA	NA	NA	NA	NA	NA	NA
XXY	561.2	Flatulence	digestive	0.132	0.291	6.50E-01	1.141	0.645	2.018	0	NA	15	818	63	4104	0.0180	0.0151	1	0.132	0.291	6.50E-01	1.14	0.645	2.018	15	818	63	4104	NA	NA	NA	NA	NA	NA	NA	NA	NA	NA	NA	NA	NA	NA	NA	NA	NA	NA	NA	NA
XXY	562	Diverticulosis and diverticulitis	digestive	-0.465	0.121	1.17E-04	0.6	0.5	0.8	0.277691926	5.98E-01	89	920	646	4242	0.0882	0.1322	2	-0.439	0.13	7.57E-04	0.645	0.499	0.832	77	700	541	3194	-0.621	0.319	5.18E-02	0.538	0.274	0.966	12	220	105	1048	NA	NA	NA	NA	NA	NA	NA	NA	NA	NA
XYY	562	Diverticulosis and diverticulitis	digestive	-0.653	0.145	6.18E-06	0.5	0.4	0.7	1.027041387	3.11E-01	60	811	514	3695	0.0689	0.1221	2	-0.717	0.158	5.39E-06	0.488	0.358	0.665	50	626	449	2798	-0.317	0.362	3.81E-01	0.728	0.337	1.415	10	185	65	897	NA	NA	NA	NA	NA	NA	NA	NA	NA	NA
XXX	562	Diverticulosis and diverticulitis	digestive	-0.663	0.419	1.14E-01	0.515	0.227	1.173	0	NA	7	150	62	709	0.0446	0.0804	1	NA	NA	NA	NA	NA	NA	NA	NA	NA	NA	-0.663	0.419	1.14E-01	0.515	0.208	1.101	7	150	62	709	NA	NA	NA	NA	NA	NA	NA	NA	NA	NA
XXY	562.1	Diverticulosis	digestive	-0.484	0.128	1.54E-04	0.6	0.5	0.8	0.219659919	6.39E-01	78	933	577	4318	0.0772	0.1179	2	-0.457	0.139	1.03E-03	0.633	0.482	0.832	66	713	472	3270	-0.621	0.319	5.18E-02	0.538	0.274	0.966	12	220	105	1048	NA	NA	NA	NA	NA	NA	NA	NA	NA	NA
XYY	562.1	Diverticulosis	digestive	-0.594	0.15	7.13E-05	0.6	0.4	0.7	0.70589896	4.01E-01	56	817	455	3756	0.0641	0.1081	2	-0.651	0.164	7.36E-05	0.521	0.378	0.72	46	632	390	2859	-0.317	0.362	3.81E-01	0.728	0.337	1.415	10	185	65	897	NA	NA	NA	NA	NA	NA	NA	NA	NA	NA
XXX	562.1	Diverticulosis	digestive	-0.663	0.419	1.14E-01	0.515	0.227	1.173	0	NA	7	150	62	709	0.0446	0.0804	1	NA	NA	NA	NA	NA	NA	NA	NA	NA	NA	-0.663	0.419	1.14E-01	0.515	0.208	1.101	7	150	62	709	NA	NA	NA	NA	NA	NA	NA	NA	NA	NA
XXY	562.2	Diverticulitis	digestive	-0.796	0.351	2.33E-02	0.451	0.227	0.897	0	NA	9	831	99	4102	0.0107	0.0236	1	-0.796	0.351	2.33E-02	0.451	0.227	0.897	9	831	99	4102	NA	NA	NA	NA	NA	NA	NA	NA	NA	NA	NA	NA	NA	NA	NA	NA	NA	NA	NA	NA
XXX	563	Constipation	digestive	0.866	0.194	8.03E-06	2.4	1.6	3.5	4.55094273	1.03E-01	48	288	112	1541	0.1429	0.0678	3	0.404	0.372	2.78E-01	1.5	0.722	3.105	13	43	43	224	0.699	0.315	2.65E-02	2.012	1.058	3.665	16	141	42	729	1.409	0.329	1.81E-05	4.091	2.148	7.791	19	104	27	588
XXY	563	Constipation	digestive	0.669	0.094	1.41E-12	2.0	1.6	2.3	0.121532965	9.41E-01	184	987	541	5398	0.1571	0.0911	3	0.653	0.106	7.16E-10	1.92	1.561	2.366	148	606	443	3418	0.697	0.291	1.65E-02	2.007	1.109	3.488	18	214	51	1102	0.758	0.296	0.010399039	2.135	1.195	3.813	18	167	47	878
XYY	563	Constipation	digestive	0.445	0.106	2.70E-05	1.6	1.3	1.9	0.17405912	9.17E-01	135	872	472	4690	0.1341	0.0914	3	0.457	0.121	1.52E-04	1.58	1.247	2	106	540	374	2996	0.325	0.315	3.02E-01	1.384	0.72	2.5	14	181	51	911	0.489	0.317	0.123485399	1.631	0.875	3.038	15	151	47	783
XXX	564	Functional digestive disorders	digestive	0.355	0.144	1.36E-02	1.4	1.1	1.9	0.560512386	7.56E-01	105	233	422	1241	0.3107	0.2538	3	0.087	0.426	8.39E-01	1.09	0.473	2.516	9	49	38	239	0.358	0.178	4.44E-02	1.431	1.009	2.03	78	79	320	451	0.476	0.297	0.109048634	1.609	0.899	2.878	18	105	64	551
XXY	564	Functional digestive disorders	digestive	0.296	0.099	2.76E-03	1.3	1.1	1.6	0.579007038	7.49E-01	164	1035	659	5430	0.1368	0.1082	3	0.254	0.153	9.57E-02	1.29	0.956	1.739	58	724	239	3772	0.27	0.156	8.32E-02	1.309	0.962	1.771	78	154	322	831	0.459	0.237	0.052497603	1.583	0.995	2.519	28	157	98	827
XYY	564	Functional digestive disorders	digestive	0.215	0.11	4.96E-02	1.2	1.0	1.5	7.481021679	2.37E-02	139	906	594	4674	0.1330	0.1128	3	-0.134	0.184	4.67E-01	0.875	0.61	1.255	37	647	212	3264	0.277	0.166	9.44E-02	1.319	0.951	1.821	73	122	300	662	0.681	0.241	0.004650075	1.976	1.233	3.167	29	137	82	748
XXX	564.1	Irritable Bowel Syndrome	digestive	0.68	0.226	2.67E-03	2.0	1.3	3.1	1.491945049	4.74E-01	32	307	88	1586	0.0944	0.0526	3	0.198	0.459	6.66E-01	1.22	0.496	2.998	8	51	31	257	0.799	0.319	1.23E-02	2.223	1.16	4.089	16	141	37	734	0.906	0.449	0.043872349	2.473	1.025	5.967	8	115	20	595
XXY	564.1	Irritable Bowel Syndrome	digestive	0.312	0.188	9.69E-02	1.4	0.9	2.0	0.804404384	6.69E-01	38	1216	146	6170	0.0303	0.0231	3	0.366	0.219	9.52E-02	1.44	0.938	2.217	28	809	102	4136	-0.094	0.498	8.50E-01	0.91	0.303	2.222	5	227	27	1126	0.461	0.535	0.389744351	1.585	0.555	4.527	5	180	17	908
XXY	564.8	Abnormal findings on exam of gastrointestinal tract/ abdominal area	digestive	0.248	0.302	4.11E-01	1.282	0.709	2.316	0	NA	14	806	57	4086	0.0171	0.0138	1	0.248	0.302	4.11E-01	1.28	0.709	2.316	14	806	57	4086	NA	NA	NA	NA	NA	NA	NA	NA	NA	NA	NA	NA	NA	NA	NA	NA	NA	NA	NA	NA
XXX	564.9	Personal history of diseases of digestive system	digestive	0.186	0.164	2.58E-01	1.2	0.9	1.7	0.482876112	4.87E-01	68	212	302	1084	0.2429	0.2179	2	NA	NA	NA	NA	NA	NA	NA	NA	NA	NA	0.126	0.186	4.99E-01	1.134	0.784	1.627	56	101	257	514	0.402	0.351	0.252791866	1.495	0.751	2.977	12	111	45	570
XXY	564.9	Personal history of diseases of digestive system	digestive	0.218	0.137	1.10E-01	1.2	1.0	1.6	0.759913495	6.84E-01	85	1173	360	5954	0.0676	0.0570	3	0.287	0.46	5.33E-01	1.33	0.541	3.286	6	835	24	4212	0.134	0.169	4.30E-01	1.143	0.815	1.585	58	174	258	895	0.405	0.267	0.12943078	1.499	0.888	2.531	21	164	78	847
XYY	564.9	Personal history of diseases of digestive system	digestive	0.415	0.146	4.52E-03	1.5	1.1	2.0	0.787619825	3.75E-01	83	278	300	1492	0.2299	0.1674	2	NA	NA	NA	NA	NA	NA	NA	NA	NA	NA	0.33	0.175	5.99E-02	1.391	0.981	1.953	60	135	232	730	0.612	0.266	0.021181107	1.844	1.096	3.103	23	143	68	762
XXY	565	Anal and rectal conditions	digestive	0.133	0.147	3.65E-01	1.1	0.9	1.5	0.506673163	7.76E-01	60	1159	271	5865	0.0492	0.0442	3	0.1	0.191	6.00E-01	1.11	0.76	1.608	35	767	164	3894	-0.01	0.373	9.79E-01	0.99	0.447	1.963	9	223	46	1107	0.303	0.296	0.305561638	1.354	0.758	2.418	16	169	61	864
XYY	565	Anal and rectal conditions	digestive	0.495	0.142	4.97E-04	1.6	1.2	2.2	1.417846684	4.92E-01	71	985	225	5082	0.0672	0.0424	3	0.596	0.179	8.54E-04	1.81	1.278	2.574	45	650	129	3386	0.107	0.371	7.73E-01	1.113	0.508	2.213	10	185	43	919	0.463	0.303	0.126115384	1.589	0.878	2.878	16	150	53	777
XXX	565	Anal and rectal conditions	digestive	-0.319	0.492	5.17E-01	0.727	0.277	1.908	0	NA	5	152	34	737	0.0318	0.0441	1	NA	NA	NA	NA	NA	NA	NA	NA	NA	NA	-0.319	0.492	5.17E-01	0.727	0.244	1.751	5	152	34	737	NA	NA	NA	NA	NA	NA	NA	NA	NA	NA
XYY	565.1	Anal and rectal polyp	digestive	0.566	0.28	4.37E-02	1.8	1.0	3.0	0.018751434	8.91E-01	18	855	53	4374	0.0206	0.0120	2	0.603	0.392	1.24E-01	1.83	0.847	3.944	9	698	25	3572	NA	NA	NA	NA	NA	NA	NA	NA	NA	NA	0.526	0.401	0.188994678	1.693	0.772	3.712	9	157	28	802
XXY	565.1	Anal and rectal polyp	digestive	-0.035	0.424	9.35E-01	0.966	0.42	2.218	0	NA	7	178	37	888	0.0378	0.0400	1	NA	NA	NA	NA	NA	NA	NA	NA	NA	NA	NA	NA	NA	NA	NA	NA	NA	NA	NA	NA	-0.035	0.424	0.93463916	0.966	0.42	2.218	7	178	37	888
XXY	567	Peritonitis and retroperitoneal infections	digestive	-0.365	0.439	4.05E-01	0.694	0.294	1.64	0	NA	6	846	43	4213	0.0070	0.0101	1	-0.365	0.439	4.05E-01	0.694	0.294	1.64	6	846	43	4213	NA	NA	NA	NA	NA	NA	NA	NA	NA	NA	NA	NA	NA	NA	NA	NA	NA	NA	NA	NA
XXY	569	Other disorders of intestine	digestive	0.536	0.223	1.62E-02	1.7	1.1	2.6	5.165823897	7.56E-02	29	1222	92	6135	0.0232	0.0148	3	0.064	0.321	8.43E-01	1.07	0.568	2.001	12	822	57	4092	0.677	0.433	1.18E-01	1.968	0.795	4.441	8	224	20	1133	1.293	0.445	0.003638256	3.644	1.524	8.713	9	176	15	910
XXY	571	Chronic liver disease and cirrhosis	digestive	-0.045	0.126	7.23E-01	1.0	0.7	1.2	4.816851175	9.00E-02	82	1162	436	5777	0.0659	0.0702	3	-0.173	0.14	2.17E-01	0.841	0.639	1.107	65	762	383	3752	0.313	0.44	4.76E-01	1.368	0.534	3.073	7	225	26	1127	0.663	0.389	0.088117043	1.941	0.906	4.16	10	175	27	898
XXX	571	Chronic liver disease and cirrhosis	digestive	1.32	0.574	2.15E-02	3.744	1.215	11.537	0	NA	6	117	8	607	0.0488	0.0130	1	NA	NA	NA	NA	NA	NA	NA	NA	NA	NA	NA	NA	NA	NA	NA	NA	NA	NA	NA	NA	1.32	0.574	0.021518644	3.744	1.215	11.537	6	117	8	607
XXY	571.5	Other chronic nonalcoholic liver disease	digestive	-0.108	0.137	4.29E-01	0.9	0.7	1.2	5.520738619	1.88E-02	69	943	391	4675	0.0682	0.0772	2	-0.228	0.146	1.19E-01	0.796	0.598	1.061	59	768	366	3775	NA	NA	NA	NA	NA	NA	NA	NA	NA	NA	0.76	0.394	0.053821722	2.139	0.988	4.633	10	175	25	900
XXX	571.5	Other chronic nonalcoholic liver disease	digestive	1.277	0.632	4.34E-02	3.586	1.039	12.382	0	NA	5	118	7	608	0.0407	0.0114	1	NA	NA	NA	NA	NA	NA	NA	NA	NA	NA	NA	NA	NA	NA	NA	NA	NA	NA	NA	NA	1.277	0.632	0.043402988	3.586	1.039	12.382	5	118	7	608
XXY	571.51	Cirrhosis of liver without mention of alcohol	digestive	0.043	0.185	8.16E-01	1.044	0.726	1.501	0	NA	37	819	178	4076	0.0432	0.0418	1	0.043	0.185	8.16E-01	1.04	0.726	1.501	37	819	178	4076	NA	NA	NA	NA	NA	NA	NA	NA	NA	NA	NA	NA	NA	NA	NA	NA	NA	NA	NA	NA
XXY	571.8	Liver abscess and sequelae of chronic liver disease	digestive	0.046	0.296	8.78E-01	1.047	0.586	1.871	0	NA	14	841	70	4199	0.0164	0.0164	1	0.046	0.296	8.78E-01	1.05	0.586	1.871	14	841	70	4199	NA	NA	NA	NA	NA	NA	NA	NA	NA	NA	NA	NA	NA	NA	NA	NA	NA	NA	NA	NA
XXY	571.81	Portal hypertension	digestive	-0.086	0.413	8.34E-01	0.917	0.409	2.059	0	NA	7	848	40	4238	0.0082	0.0094	1	-0.086	0.413	8.34E-01	0.917	0.409	2.059	7	848	40	4238	NA	NA	NA	NA	NA	NA	NA	NA	NA	NA	NA	NA	NA	NA	NA	NA	NA	NA	NA	NA
XXY	572	Ascites (non malignant)	digestive	-0.574	0.401	1.52E-01	0.563	0.257	1.235	0	NA	7	843	64	4207	0.0082	0.0150	1	-0.574	0.401	1.52E-01	0.563	0.257	1.235	7	843	64	4207	NA	NA	NA	NA	NA	NA	NA	NA	NA	NA	NA	NA	NA	NA	NA	NA	NA	NA	NA	NA
XXY	573	Other disorders of liver	digestive	0.015	0.263	9.54E-01	1.0	0.6	1.7	1.678133869	1.95E-01	18	1050	91	5233	0.0169	0.0171	2	-0.237	0.327	4.70E-01	0.789	0.415	1.499	11	825	69	4102	0.477	0.443	2.82E-01	1.611	0.627	3.664	7	225	22	1131	NA	NA	NA	NA	NA	NA	NA	NA	NA	NA
XXY	573.3	Hepatomegaly	digestive	0.34	0.379	3.70E-01	1.405	0.668	2.953	0	NA	9	840	34	4199	0.0106	0.0080	1	0.34	0.379	3.70E-01	1.4	0.668	2.953	9	840	34	4199	NA	NA	NA	NA	NA	NA	NA	NA	NA	NA	NA	NA	NA	NA	NA	NA	NA	NA	NA	NA
XXY	573.6	Nonspecific elevation of levels of transaminase or lactic acid dehydrogenase [LDH]	digestive	0.45	0.282	1.10E-01	1.568	0.903	2.724	0	NA	17	820	55	4116	0.0203	0.0132	1	0.45	0.282	1.10E-01	1.57	0.903	2.724	17	820	55	4116	NA	NA	NA	NA	NA	NA	NA	NA	NA	NA	NA	NA	NA	NA	NA	NA	NA	NA	NA	NA
XXY	573.7	Abnormal results of function study of liver	digestive	-0.285	0.155	6.65E-02	0.752	0.554	1.02	0	NA	52	763	332	3718	0.0638	0.0820	1	-0.285	0.155	6.64E-02	0.752	0.554	1.02	52	763	332	3718	NA	NA	NA	NA	NA	NA	NA	NA	NA	NA	NA	NA	NA	NA	NA	NA	NA	NA	NA	NA
XXY	573.9	Abnormal serum enzyme levels	digestive	0.009	0.25	9.70E-01	1.0	0.6	1.6	0.8492819	3.57E-01	20	1050	99	5217	0.0187	0.0186	2	0.147	0.291	6.14E-01	1.16	0.655	2.049	15	823	63	4100	-0.376	0.487	4.40E-01	0.686	0.232	1.633	5	227	36	1117	NA	NA	NA	NA	NA	NA	NA	NA	NA	NA
XXX	574	Cholelithiasis and cholecystitis	digestive	0.986	0.177	2.52E-08	2.7	1.9	3.8	2.624277253	2.69E-01	60	280	131	1553	0.1765	0.0778	3	1.394	0.509	6.22E-03	4.03	1.485	10.937	8	52	12	286	1.11	0.229	1.33E-06	3.033	1.923	4.737	38	119	75	696	0.555	0.331	0.093788287	1.742	0.91	3.334	14	109	44	571
XXY	574	Cholelithiasis and cholecystitis	digestive	0.578	0.117	8.84E-07	1.8	1.4	2.2	5.368037806	6.83E-02	109	1137	334	5935	0.0875	0.0533	3	0.377	0.151	1.25E-02	1.46	1.085	1.959	61	768	221	3970	0.762	0.232	1.03E-03	2.142	1.344	3.348	31	201	81	1072	1.125	0.318	0.000402841	3.079	1.651	5.741	17	168	32	893
XXX	574.1	Cholelithiasis	digestive	1.019	0.185	3.81E-08	2.8	1.9	4.0	1.673092679	4.33E-01	55	284	115	1568	0.1622	0.0683	3	1.491	0.558	7.52E-03	4.44	1.488	13.249	7	52	10	287	1.079	0.234	4.09E-06	2.941	1.846	4.634	36	121	72	699	0.679	0.36	0.059590856	1.971	0.973	3.994	12	111	33	582
XXY	574.1	Cholelithiasis	digestive	0.58	0.129	7.07E-06	1.8	1.4	2.3	3.1708996	2.05E-01	89	1154	269	5999	0.0716	0.0429	3	0.382	0.17	2.50E-02	1.46	1.049	2.046	47	779	169	4021	0.844	0.237	3.69E-04	2.326	1.445	3.669	30	202	72	1081	0.853	0.359	0.017596367	2.346	1.16	4.744	12	173	28	897
XXX	574.11	Cholelithiasis with acute cholecystitis	digestive	1.787	0.555	1.29E-03	5.971	2.011	17.729	0	NA	7	150	7	764	0.0446	0.0091	1	NA	NA	NA	NA	NA	NA	NA	NA	NA	NA	1.787	0.555	1.29E-03	5.971	1.971	18.169	7	150	7	764	NA	NA	NA	NA	NA	NA	NA	NA	NA	NA
XYY	574.11	Cholelithiasis with acute cholecystitis	digestive	1.109	0.411	7.00E-03	3.032	1.354	6.791	0	NA	10	185	18	944	0.0513	0.0187	1	NA	NA	NA	NA	NA	NA	NA	NA	NA	NA	1.109	0.411	7.00E-03	3.032	1.307	6.678	10	185	18	944	NA	NA	NA	NA	NA	NA	NA	NA	NA	NA
XXY	574.11	Cholelithiasis with acute cholecystitis	digestive	0.169	0.434	6.97E-01	1.185	0.506	2.775	0	NA	7	225	30	1123	0.0302	0.0260	1	NA	NA	NA	NA	NA	NA	NA	NA	NA	NA	0.169	0.434	6.97E-01	1.185	0.467	2.629	7	225	30	1123	NA	NA	NA	NA	NA	NA	NA	NA	NA	NA
XXY	574.12	Cholelithiasis with other cholecystitis	digestive	0.9	0.274	1.00E-03	2.5	1.4	4.2	2.013265318	3.65E-01	21	1243	45	6290	0.0166	0.0071	3	0.512	0.388	1.87E-01	1.67	0.779	3.573	9	838	27	4230	1.216	0.541	2.45E-02	3.374	1.104	9.616	6	226	9	1144	1.351	0.55	0.013969422	3.863	1.315	11.349	6	179	9	916
XXX	574.12	Cholelithiasis with other cholecystitis	digestive	0.34	0.536	5.26E-01	1.405	0.491	4.02	0	NA	5	118	17	598	0.0407	0.0276	1	NA	NA	NA	NA	NA	NA	NA	NA	NA	NA	NA	NA	NA	NA	NA	NA	NA	NA	NA	NA	0.34	0.536	0.525771679	1.405	0.491	4.02	5	118	17	598
XXY	574.2	Calculus of bile duct	digestive	0.778	0.294	8.21E-03	2.2	1.2	3.9	7.839347546	1.98E-02	19	1251	50	6308	0.0150	0.0079	3	-0.194	0.486	6.90E-01	0.824	0.318	2.134	5	848	30	4250	1.016	0.454	2.54E-02	2.761	1.08	6.579	8	224	15	1138	1.978	0.636	0.001871626	7.228	2.078	25.143	6	179	5	920
XXX	574.2	Calculus of bile duct	digestive	0.938	0.567	9.81E-02	2.556	0.841	7.768	0	NA	5	152	10	761	0.0318	0.0130	1	NA	NA	NA	NA	NA	NA	NA	NA	NA	NA	0.938	0.567	9.81E-02	2.556	0.769	7.491	5	152	10	761	NA	NA	NA	NA	NA	NA	NA	NA	NA	NA
XXX	574.3	Cholecystitis without cholelithiasis	digestive	1.893	0.627	2.52E-03	6.641	1.945	22.678	0	NA	6	151	6	765	0.0382	0.0078	1	NA	NA	NA	NA	NA	NA	NA	NA	NA	NA	1.893	0.627	2.52E-03	6.641	1.932	24.158	6	151	6	765	NA	NA	NA	NA	NA	NA	NA	NA	NA	NA
XXY	574.3	Cholecystitis without cholelithiasis	digestive	0.607	0.218	5.40E-03	1.8	1.2	2.8	1.301871721	5.22E-01	30	1231	86	6254	0.0238	0.0136	3	0.509	0.268	5.76E-02	1.66	0.984	2.815	19	825	58	4204	0.5	0.489	3.06E-01	1.649	0.581	4.082	6	226	18	1135	1.227	0.586	0.036174115	3.412	1.082	10.756	5	180	10	915
XXY	575	Other biliary tract disease	digestive	0	0.234	9.99E-01	1.0	0.6	1.6	0.659516184	4.17E-01	23	1046	115	5214	0.0215	0.0216	2	-0.092	0.26	7.23E-01	0.912	0.548	1.518	18	819	98	4078	0.39	0.534	4.65E-01	1.478	0.464	3.939	5	227	17	1136	NA	NA	NA	NA	NA	NA	NA	NA	NA	NA
XXX	575	Other biliary tract disease	digestive	0.617	0.544	2.56E-01	1.854	0.639	5.383	0	NA	5	118	15	600	0.0407	0.0244	1	NA	NA	NA	NA	NA	NA	NA	NA	NA	NA	NA	NA	NA	NA	NA	NA	NA	NA	NA	NA	0.617	0.544	0.25620624	1.854	0.639	5.383	5	118	15	600
XXY	575.7	Other disorders of gallbladder	digestive	0.585	0.393	1.36E-01	1.796	0.831	3.88	0	NA	9	839	25	4235	0.0106	0.0059	1	0.585	0.393	1.36E-01	1.8	0.831	3.88	9	839	25	4235	NA	NA	NA	NA	NA	NA	NA	NA	NA	NA	NA	NA	NA	NA	NA	NA	NA	NA	NA	NA
XXY	575.8	Other disorders of biliary tract	digestive	0.899	0.569	1.14E-01	2.458	0.806	7.493	0	NA	5	227	10	1143	0.0216	0.0087	1	NA	NA	NA	NA	NA	NA	NA	NA	NA	NA	0.899	0.569	1.14E-01	2.458	0.736	7.208	5	227	10	1143	NA	NA	NA	NA	NA	NA	NA	NA	NA	NA
XXY	577	Diseases of pancreas	digestive	0.368	0.165	2.56E-02	1.4	1.0	2.0	0.510647689	4.75E-01	50	1027	179	5205	0.0464	0.0332	2	0.307	0.185	9.69E-02	1.36	0.946	1.955	39	806	147	4084	0.597	0.361	9.79E-02	1.817	0.858	3.579	11	221	32	1121	NA	NA	NA	NA	NA	NA	NA	NA	NA	NA
XYY	577	Diseases of pancreas	digestive	0.367	0.184	4.55E-02	1.4	1.0	2.1	5.900486435	5.23E-02	41	1048	153	5304	0.0376	0.0280	3	0.138	0.214	5.20E-01	1.15	0.755	1.745	28	700	125	3540	0.666	0.456	1.44E-01	1.947	0.743	4.572	7	188	20	942	1.571	0.579	0.006695101	4.812	1.546	14.982	6	160	8	822
XXX	577	Diseases of pancreas	digestive	0.868	0.56	1.21E-01	2.381	0.795	7.135	0	NA	5	152	11	760	0.0318	0.0143	1	NA	NA	NA	NA	NA	NA	NA	NA	NA	NA	0.868	0.56	1.21E-01	2.381	0.726	6.854	5	152	11	760	NA	NA	NA	NA	NA	NA	NA	NA	NA	NA
XXY	577.1	Acute pancreatitis	digestive	0.616	0.186	9.57E-04	1.9	1.3	2.7	1.012668703	3.14E-01	41	1043	115	5293	0.0378	0.0213	2	0.516	0.211	1.46E-02	1.68	1.107	2.535	31	821	95	4160	0.969	0.397	1.47E-02	2.634	1.163	5.613	10	222	20	1133	NA	NA	NA	NA	NA	NA	NA	NA	NA	NA
XYY	577.1	Acute pancreatitis	digestive	0.647	0.207	1.78E-03	1.9	1.3	2.9	2.59261541	2.74E-01	34	1062	96	5385	0.0310	0.0175	3	0.475	0.243	5.09E-02	1.61	0.998	2.591	23	712	74	3615	0.82	0.504	1.04E-01	2.27	0.784	5.869	6	189	15	947	1.536	0.632	0.015134363	4.645	1.345	16.036	5	161	7	823
XXY	577.2	Chronic pancreatitis	digestive	0.497	0.336	1.39E-01	1.644	0.85	3.179	0	NA	12	845	37	4241	0.0140	0.0086	1	0.497	0.336	1.39E-01	1.64	0.85	3.179	12	845	37	4241	NA	NA	NA	NA	NA	NA	NA	NA	NA	NA	NA	NA	NA	NA	NA	NA	NA	NA	NA	NA
XXY	577.3	Cyst and pseudocyst of pancreas	digestive	0.313	0.379	4.09E-01	1.368	0.651	2.875	0	NA	9	849	33	4261	0.0105	0.0077	1	0.313	0.379	4.09E-01	1.37	0.651	2.875	9	849	33	4261	NA	NA	NA	NA	NA	NA	NA	NA	NA	NA	NA	NA	NA	NA	NA	NA	NA	NA	NA	NA
XXX	578	Gastrointestinal hemorrhage	digestive	0.68	0.22	1.98E-03	2.0	1.3	3.0	1.679916598	4.32E-01	34	301	93	1577	0.1015	0.0557	3	0.152	0.467	7.46E-01	1.16	0.466	2.908	7	48	29	255	0.773	0.381	4.28E-02	2.165	0.988	4.47	11	146	26	745	0.872	0.329	0.007985247	2.393	1.256	4.558	16	107	38	577
XXY	578	Gastrointestinal hemorrhage	digestive	0.515	0.09	8.98E-09	1.7	1.4	2.0	1.721179716	4.23E-01	197	1002	645	5361	0.1643	0.1074	3	0.504	0.104	1.18E-06	1.65	1.35	2.028	149	633	493	3435	0.776	0.251	1.95E-03	2.174	1.31	3.513	25	207	63	1090	0.316	0.252	0.209944745	1.372	0.837	2.249	23	162	89	836
XXY	578.1	Hematemesis	digestive	0.778	0.313	1.31E-02	2.2	1.2	4.0	5.164232453	2.31E-02	16	1070	42	5384	0.0147	0.0077	2	0.04	0.451	9.30E-01	1.04	0.43	2.521	6	848	29	4244	1.466	0.436	7.70E-04	4.33	1.8	10.159	10	222	13	1140	NA	NA	NA	NA	NA	NA	NA	NA	NA	NA
XXY	578.2	Blood in stool	digestive	0.617	0.133	3.76E-06	1.9	1.4	2.4	0.003205743	9.55E-01	83	929	240	4906	0.0820	0.0466	2	0.614	0.141	1.42E-05	1.85	1.4	2.438	74	706	215	3778	0.638	0.4	1.11E-01	1.893	0.82	4.008	9	223	25	1128	NA	NA	NA	NA	NA	NA	NA	NA	NA	NA
XXX	578.2	Blood in stool	digestive	1.024	0.649	1.15E-01	2.783	0.779	9.941	0	NA	5	152	8	763	0.0318	0.0104	1	NA	NA	NA	NA	NA	NA	NA	NA	NA	NA	1.024	0.649	1.15E-01	2.783	0.728	9.809	5	152	8	763	NA	NA	NA	NA	NA	NA	NA	NA	NA	NA
XXX	578.8	Hemorrhage of rectum and anus	digestive	1.107	0.331	8.23E-04	3.0	1.6	5.8	0.032979884	8.56E-01	17	263	28	1358	0.0607	0.0202	2	NA	NA	NA	NA	NA	NA	NA	NA	NA	NA	1.03	0.539	5.61E-02	2.801	0.907	7.854	6	151	10	761	1.154	0.419	0.005920229	3.171	1.394	7.214	11	112	18	597
XXY	578.8	Hemorrhage of rectum and anus	digestive	0.413	0.149	5.57E-03	1.5	1.1	2.0	0.970251476	6.16E-01	62	1157	218	5959	0.0509	0.0353	3	0.483	0.172	5.07E-03	1.62	1.156	2.27	47	755	154	3945	0.387	0.437	3.76E-01	1.473	0.579	3.297	7	225	25	1128	0.05	0.405	0.901686751	1.051	0.475	2.325	8	177	39	886
XXY	578.9	Hemorrhage of gastrointestinal tract	digestive	0.216	0.174	2.16E-01	1.2	0.9	1.7	0.192580997	6.61E-01	43	957	181	4901	0.0430	0.0356	2	0.172	0.201	3.91E-01	1.19	0.801	1.76	32	783	138	4019	NA	NA	NA	NA	NA	NA	NA	NA	NA	NA	0.35	0.352	0.320078589	1.419	0.712	2.828	11	174	43	882
XXX	578.9	Hemorrhage of gastrointestinal tract	digestive	0.589	0.534	2.70E-01	1.802	0.633	5.13	0	NA	5	118	15	600	0.0407	0.0244	1	NA	NA	NA	NA	NA	NA	NA	NA	NA	NA	NA	NA	NA	NA	NA	NA	NA	NA	NA	NA	0.589	0.534	0.270223963	1.802	0.633	5.131	5	118	15	600
XXX	579	Other symptoms involving abdomen and pelvis	digestive	1.076	0.334	1.26E-03	2.934	1.526	5.641	0	NA	16	141	29	742	0.1019	0.0376	1	NA	NA	NA	NA	NA	NA	NA	NA	NA	NA	1.076	0.334	1.26E-03	2.934	1.496	5.58	16	141	29	742	NA	NA	NA	NA	NA	NA	NA	NA	NA	NA
XXY	579	Other symptoms involving abdomen and pelvis	digestive	0.456	0.266	8.63E-02	1.6	0.9	2.7	5.62012871	1.78E-02	20	1047	70	5242	0.0187	0.0132	2	-0.073	0.347	8.32E-01	0.929	0.47	1.835	10	825	54	4105	1.206	0.413	3.52E-03	3.341	1.439	7.42	10	222	16	1137	NA	NA	NA	NA	NA	NA	NA	NA	NA	NA
XXY	579.2	Splenomegaly	digestive	0.275	0.4	4.91E-01	1.317	0.601	2.884	0	NA	8	843	31	4224	0.0094	0.0073	1	0.275	0.4	4.91E-01	1.32	0.601	2.884	8	843	31	4224	NA	NA	NA	NA	NA	NA	NA	NA	NA	NA	NA	NA	NA	NA	NA	NA	NA	NA	NA	NA
XXY	579.8	Nonspecific abnormal findings in stool contents	digestive	0.372	0.208	7.30E-02	1.5	1.0	2.2	0.365601923	5.45E-01	31	967	111	4913	0.0311	0.0221	2	0.32	0.225	1.56E-01	1.38	0.885	2.141	26	787	98	4001	NA	NA	NA	NA	NA	NA	NA	NA	NA	NA	0.671	0.536	0.210464401	1.956	0.684	5.593	5	180	13	912
XXY	580	Nephritis; nephrosis; renal sclerosis	genitourinary	0.713	0.194	2.38E-04	2.0	1.4	3.0	2.91983642	2.32E-01	40	1214	102	6234	0.0319	0.0161	3	0.463	0.243	5.65E-02	1.59	0.987	2.558	23	814	74	4184	1.145	0.387	3.10E-03	3.143	1.432	6.63	12	220	19	1134	1.17	0.582	0.044430217	3.221	1.03	10.078	5	180	9	916
XYY	580	Nephritis; nephrosis; renal sclerosis	genitourinary	0.682	0.205	8.78E-04	2.0	1.3	3.0	0.368593961	5.44E-01	35	885	90	4567	0.0380	0.0193	2	0.603	0.243	1.29E-02	1.83	1.136	2.943	24	701	67	3628	0.879	0.383	2.18E-02	2.408	1.097	5.001	11	184	23	939	NA	NA	NA	NA	NA	NA	NA	NA	NA	NA
XYY	580.1	Glomerulonephritis	genitourinary	1.514	0.442	6.12E-04	4.544	1.911	10.801	0	NA	10	733	11	3716	0.0135	0.0030	1	1.514	0.442	6.12E-04	4.54	1.911	10.801	10	733	11	3716	NA	NA	NA	NA	NA	NA	NA	NA	NA	NA	NA	NA	NA	NA	NA	NA	NA	NA	NA	NA
XYY	580.12	Non-proliferative glomerulonephritis	genitourinary	1.155	0.575	4.46E-02	3.176	1.028	9.806	0	NA	5	741	8	3722	0.0067	0.0021	1	1.155	0.575	4.46E-02	3.18	1.028	9.807	5	741	8	3722	NA	NA	NA	NA	NA	NA	NA	NA	NA	NA	NA	NA	NA	NA	NA	NA	NA	NA	NA	NA
XYY	580.2	Nephrotic syndrome without mention of glomerulonephritis	genitourinary	0.88	0.438	4.43E-02	2.411	1.023	5.684	0	NA	8	736	16	3706	0.0108	0.0043	1	0.88	0.438	4.43E-02	2.41	1.023	5.684	8	736	16	3706	NA	NA	NA	NA	NA	NA	NA	NA	NA	NA	NA	NA	NA	NA	NA	NA	NA	NA	NA	NA
XXY	580.3	Nephritis and nephropathy without mention of glomerulonephritis	genitourinary	0.856	0.234	2.46E-04	2.4	1.5	3.7	1.411927925	2.35E-01	29	1048	62	5368	0.0269	0.0114	2	0.67	0.281	1.72E-02	1.95	1.126	3.391	18	827	47	4230	1.27	0.419	2.44E-03	3.56	1.526	8.034	11	221	15	1138	NA	NA	NA	NA	NA	NA	NA	NA	NA	NA
XYY	580.3	Nephritis and nephropathy without mention of glomerulonephritis	genitourinary	0.61	0.25	1.47E-02	1.8	1.1	3.0	0.618476556	4.32E-01	23	898	64	4605	0.0250	0.0137	2	0.477	0.302	1.14E-01	1.61	0.892	2.91	15	711	47	3660	0.901	0.447	4.39E-02	2.462	0.973	5.751	8	187	17	945	NA	NA	NA	NA	NA	NA	NA	NA	NA	NA
XXY	580.31	Nephritis and nephropathy in diseases classified elsewhere	genitourinary	0.552	0.3	6.53E-02	1.7	1.0	3.1	0.169280151	6.81E-01	16	1066	45	5399	0.0148	0.0083	2	0.465	0.366	2.04E-01	1.59	0.777	3.265	10	840	32	4259	0.727	0.521	1.62E-01	2.069	0.688	5.5	6	226	13	1140	NA	NA	NA	NA	NA	NA	NA	NA	NA	NA
XXY	580.32	Nephritis and nephropathy with pathological lesion	genitourinary	0.838	0.432	5.23E-02	2.312	0.992	5.389	0	NA	8	847	17	4279	0.0094	0.0040	1	0.838	0.432	5.23E-02	2.31	0.992	5.389	8	847	17	4279	NA	NA	NA	NA	NA	NA	NA	NA	NA	NA	NA	NA	NA	NA	NA	NA	NA	NA	NA	NA
XXX	585	Renal failure	genitourinary	1.144	0.232	8.51E-07	3.1	2.0	5.0	4.884473451	8.70E-02	38	301	74	1604	0.1121	0.0441	3	1.159	0.429	6.92E-03	3.19	1.374	7.396	13	46	25	267	0.16	0.522	7.60E-01	1.173	0.376	3.036	5	152	21	750	1.519	0.326	3.13E-06	4.569	2.412	8.654	20	103	28	587
XXY	585	Renal failure	genitourinary	0.321	0.083	1.08E-04	1.4	1.2	1.6	1.139562972	5.66E-01	251	967	1004	5066	0.2061	0.1654	3	0.278	0.092	2.51E-03	1.32	1.103	1.582	209	592	866	3126	0.493	0.275	7.28E-02	1.637	0.935	2.758	20	212	67	1086	0.515	0.265	0.052067164	1.673	0.995	2.811	22	163	71	854
XYY	585	Renal failure	genitourinary	0.668	0.085	4.50E-15	2.0	1.7	2.3	0.600660701	7.41E-01	269	780	843	4435	0.2564	0.1597	3	0.636	0.095	1.79E-11	1.89	1.569	2.274	225	463	733	2753	0.822	0.303	6.69E-03	2.276	1.23	4.064	18	177	44	918	0.791	0.256	0.002031847	2.205	1.334	3.642	26	140	66	764
XXY	585.1	Acute renal failure	genitourinary	0.512	0.1	3.21E-07	1.7	1.4	2.0	0.175446058	9.16E-01	155	1065	508	5600	0.1270	0.0832	3	0.51	0.109	3.09E-06	1.66	1.344	2.062	132	671	435	3595	0.658	0.406	1.05E-01	1.932	0.828	4.145	9	223	26	1127	0.444	0.322	0.16768866	1.559	0.83	2.928	14	171	47	878
XYY	585.1	Acute renal failure	genitourinary	0.777	0.104	7.78E-14	2.2	1.8	2.7	1.083520002	2.98E-01	158	691	423	3914	0.1861	0.0975	2	0.736	0.111	3.96E-11	2.09	1.678	2.596	137	546	382	3125	NA	NA	NA	NA	NA	NA	NA	NA	NA	NA	1.06	0.29	0.00026408	2.885	1.633	5.097	21	145	41	789
XXX	585.1	Acute renal failure	genitourinary	0.82	0.443	6.41E-02	2.271	0.953	5.41	0	NA	8	115	19	596	0.0650	0.0309	1	NA	NA	NA	NA	NA	NA	NA	NA	NA	NA	NA	NA	NA	NA	NA	NA	NA	NA	NA	NA	0.82	0.443	0.064110224	2.271	0.953	5.411	8	115	19	596
XYY	585.2	Renal failure NOS	genitourinary	0.893	0.215	3.40E-05	2.4	1.6	3.7	1.651881809	1.99E-01	34	891	72	4551	0.0368	0.0156	2	0.785	0.231	6.75E-04	2.19	1.394	3.448	28	702	66	3595	1.606	0.596	7.00E-03	4.984	1.506	16.477	6	189	6	956	NA	NA	NA	NA	NA	NA	NA	NA	NA	NA
XXY	585.2	Renal failure NOS	genitourinary	0.456	0.239	5.69E-02	1.577	0.987	2.521	0	NA	24	819	75	4143	0.0285	0.0178	1	0.456	0.239	5.69E-02	1.58	0.987	2.521	24	819	75	4143	NA	NA	NA	NA	NA	NA	NA	NA	NA	NA	NA	NA	NA	NA	NA	NA	NA	NA	NA	NA
XXX	585.3	Chronic renal failure [CKD]	genitourinary	1.864	0.307	1.28E-09	6.5	3.5	11.8	1.497427181	2.21E-01	28	154	30	884	0.1538	0.0328	2	1.424	0.473	2.60E-03	4.15	1.644	10.497	11	48	17	282	NA	NA	NA	NA	NA	NA	NA	NA	NA	NA	2.185	0.404	6.28E-08	8.892	4.029	19.624	17	106	13	602
XXY	585.3	Chronic renal failure [CKD]	genitourinary	0.402	0.095	2.26E-05	1.5	1.2	1.8	2.684138717	2.61E-01	178	1060	666	5532	0.1438	0.1075	3	0.33	0.105	1.61E-03	1.39	1.133	1.709	147	674	583	3537	0.781	0.305	1.04E-02	2.183	1.174	3.904	17	215	43	1110	0.674	0.332	0.04217581	1.962	1.024	3.759	14	171	40	885
XYY	585.3	Chronic renal failure [CKD]	genitourinary	0.561	0.099	1.45E-08	1.8	1.4	2.1	0.62327156	7.32E-01	176	902	563	4819	0.1633	0.1046	3	0.533	0.108	7.48E-07	1.7	1.38	2.105	151	566	496	3094	0.822	0.353	1.99E-02	2.275	1.104	4.456	13	182	31	931	0.595	0.353	0.092110428	1.813	0.907	3.622	12	154	36	794
XYY	585.31	Renal dialysis	genitourinary	0.838	0.268	1.78E-03	2.311	1.366	3.91	0	NA	21	724	46	3676	0.0282	0.0124	1	0.838	0.268	1.78E-03	2.31	1.366	3.91	21	724	46	3676	NA	NA	NA	NA	NA	NA	NA	NA	NA	NA	NA	NA	NA	NA	NA	NA	NA	NA	NA	NA
XXY	585.31	Renal dialysis	genitourinary	0.316	0.306	3.02E-01	1.371	0.753	2.495	0	NA	14	844	51	4243	0.0163	0.0119	1	0.316	0.306	3.02E-01	1.37	0.753	2.495	14	844	51	4243	NA	NA	NA	NA	NA	NA	NA	NA	NA	NA	NA	NA	NA	NA	NA	NA	NA	NA	NA	NA
XYY	585.32	End stage renal disease	genitourinary	0.814	0.221	2.37E-04	2.256	1.462	3.481	0	NA	31	709	70	3647	0.0419	0.0188	1	0.814	0.221	2.37E-04	2.26	1.462	3.481	31	709	70	3647	NA	NA	NA	NA	NA	NA	NA	NA	NA	NA	NA	NA	NA	NA	NA	NA	NA	NA	NA	NA
XXY	585.32	End stage renal disease	genitourinary	0.378	0.241	1.17E-01	1.459	0.91	2.338	0	NA	23	830	80	4206	0.0270	0.0187	1	0.378	0.241	1.17E-01	1.46	0.91	2.338	23	830	80	4206	NA	NA	NA	NA	NA	NA	NA	NA	NA	NA	NA	NA	NA	NA	NA	NA	NA	NA	NA	NA
XXX	585.33	Chronic Kidney Disease, Stage III	genitourinary	1.676	0.35	1.73E-06	5.3	2.7	10.6	0.023633913	8.78E-01	19	163	24	892	0.1044	0.0262	2	1.737	0.529	1.03E-03	5.68	2.013	16.032	9	50	12	289	NA	NA	NA	NA	NA	NA	NA	NA	NA	NA	1.628	0.468	0.000496057	5.096	2.038	12.742	10	113	12	603
XXY	585.33	Chronic Kidney Disease, Stage III	genitourinary	0.442	0.115	1.19E-04	1.6	1.2	2.0	2.219659131	1.36E-01	116	911	402	4707	0.1130	0.0787	2	0.395	0.119	9.27E-04	1.48	1.175	1.875	107	735	383	3801	NA	NA	NA	NA	NA	NA	NA	NA	NA	NA	1.062	0.432	0.013874884	2.893	1.241	6.744	9	176	19	906
XYY	585.33	Chronic Kidney Disease, Stage III	genitourinary	0.508	0.12	2.28E-05	1.7	1.3	2.1	0.17236781	6.78E-01	110	780	358	4101	0.1236	0.0803	2	0.494	0.125	7.53E-05	1.64	1.283	2.092	102	622	336	3293	NA	NA	NA	NA	NA	NA	NA	NA	NA	NA	0.682	0.437	0.118196123	1.979	0.841	4.658	8	158	22	808
XYY	585.34	Chronic Kidney Disease, Stage IV	genitourinary	0.551	0.2	5.78E-03	1.735	1.173	2.565	0	NA	36	703	107	3593	0.0487	0.0289	1	0.551	0.2	5.78E-03	1.73	1.173	2.565	36	703	107	3593	NA	NA	NA	NA	NA	NA	NA	NA	NA	NA	NA	NA	NA	NA	NA	NA	NA	NA	NA	NA
XXY	585.34	Chronic Kidney Disease, Stage IV	genitourinary	0.397	0.2	4.76E-02	1.487	1.004	2.203	0	NA	34	821	117	4153	0.0398	0.0274	1	0.397	0.2	4.76E-02	1.49	1.004	2.203	34	821	117	4153	NA	NA	NA	NA	NA	NA	NA	NA	NA	NA	NA	NA	NA	NA	NA	NA	NA	NA	NA	NA
XXY	585.4	Chronic kidney disease, Stage I or II	genitourinary	0.006	0.243	9.81E-01	1.006	0.624	1.62	0	NA	21	812	106	4096	0.0252	0.0252	1	0.006	0.243	9.81E-01	1.01	0.624	1.62	21	812	106	4096	NA	NA	NA	NA	NA	NA	NA	NA	NA	NA	NA	NA	NA	NA	NA	NA	NA	NA	NA	NA
XXY	586	Other disorders of the kidney and ureters	genitourinary	0.176	0.143	2.19E-01	1.2	0.9	1.6	3.496503018	1.74E-01	66	1138	290	5809	0.0548	0.0475	3	0.054	0.157	7.31E-01	1.06	0.775	1.437	53	734	258	3763	0.852	0.477	7.45E-02	2.343	0.863	5.782	7	225	15	1138	0.639	0.489	0.191355534	1.895	0.726	4.943	6	179	17	908
XYY	586	Other disorders of the kidney and ureters	genitourinary	0.542	0.143	1.50E-04	1.7	1.3	2.3	1.129205982	2.88E-01	72	773	229	4080	0.0852	0.0531	2	0.491	0.151	1.15E-03	1.63	1.215	2.196	64	615	211	3268	NA	NA	NA	NA	NA	NA	NA	NA	NA	NA	0.992	0.447	0.026527352	2.698	1.123	6.483	8	158	18	812
XYY	586.2	Cyst of kidney, acquired	genitourinary	0.637	0.227	5.01E-03	1.9	1.2	2.9	1.111814838	2.92E-01	28	860	78	4357	0.0315	0.0176	2	0.536	0.246	2.97E-02	1.71	1.054	2.769	23	699	68	3537	NA	NA	NA	NA	NA	NA	NA	NA	NA	NA	1.203	0.583	0.039067626	3.33	1.062	10.437	5	161	10	820
XXY	586.2	Cyst of kidney, acquired	genitourinary	-0.318	0.312	3.08E-01	0.727	0.394	1.341	0	NA	12	823	83	4085	0.0144	0.0199	1	-0.318	0.312	3.08E-01	0.727	0.394	1.341	12	823	83	4085	NA	NA	NA	NA	NA	NA	NA	NA	NA	NA	NA	NA	NA	NA	NA	NA	NA	NA	NA	NA
XXY	586.4	Stricture/obstruction of ureter	genitourinary	-0.159	0.486	7.44E-01	0.853	0.329	2.213	0	NA	5	845	30	4232	0.0059	0.0070	1	-0.159	0.486	7.44E-01	0.853	0.329	2.213	5	845	30	4232	NA	NA	NA	NA	NA	NA	NA	NA	NA	NA	NA	NA	NA	NA	NA	NA	NA	NA	NA	NA
XXY	588	Disorders resulting from impaired renal function	genitourinary	0.602	0.21	4.22E-03	1.8	1.2	2.8	1.455199554	2.28E-01	33	1054	92	5318	0.0304	0.0170	2	0.499	0.227	2.79E-02	1.65	1.056	2.57	27	828	82	4175	1.227	0.56	2.83E-02	3.412	1.075	10.093	6	226	10	1143	NA	NA	NA	NA	NA	NA	NA	NA	NA	NA
XXY	588.2	Secondary hyperparathyroidism (of renal origin)	genitourinary	0.476	0.244	5.13E-02	1.61	0.997	2.599	0	NA	23	835	71	4201	0.0268	0.0166	1	0.476	0.244	5.13E-02	1.61	0.997	2.599	23	835	71	4201	NA	NA	NA	NA	NA	NA	NA	NA	NA	NA	NA	NA	NA	NA	NA	NA	NA	NA	NA	NA
XXX	590	Pyelonephritis	genitourinary	0.708	0.296	1.68E-02	2.03	1.136	3.628	0	NA	18	139	47	724	0.1146	0.0610	1	NA	NA	NA	NA	NA	NA	NA	NA	NA	NA	0.708	0.296	1.68E-02	2.03	1.111	3.571	18	139	47	724	NA	NA	NA	NA	NA	NA	NA	NA	NA	NA
XXY	590	Pyelonephritis	genitourinary	0.359	0.222	1.06E-01	1.4	0.9	2.2	0.011082068	9.16E-01	28	1054	102	5324	0.0259	0.0188	2	0.389	0.363	2.83E-01	1.48	0.725	3.005	10	840	34	4239	0.341	0.281	2.26E-01	1.406	0.789	2.393	18	214	68	1085	NA	NA	NA	NA	NA	NA	NA	NA	NA	NA
XXX	591	Urinary tract infection	genitourinary	0.466	0.18	9.61E-03	1.6	1.1	2.3	1.535117657	4.64E-01	53	278	183	1461	0.1601	0.1113	3	0.286	0.329	3.86E-01	1.33	0.698	2.539	19	32	78	180	0.697	0.26	7.34E-03	2.007	1.187	3.301	24	133	64	707	0.21	0.382	0.583100956	1.234	0.583	2.61	10	113	41	574
XXY	591	Urinary tract infection	genitourinary	0.575	0.102	1.76E-08	1.8	1.5	2.2	3.901442922	1.42E-01	151	1048	471	5562	0.1259	0.0781	3	0.588	0.115	2.92E-07	1.8	1.438	2.253	121	661	372	3583	0.045	0.332	8.93E-01	1.046	0.522	1.939	12	220	58	1095	0.926	0.303	0.002257803	2.524	1.393	4.571	18	167	41	884
XYY	591	Urinary tract infection	genitourinary	0.62	0.111	2.54E-08	1.9	1.5	2.3	0.684171076	7.10E-01	128	878	390	4841	0.1272	0.0746	3	0.665	0.124	8.36E-08	1.94	1.524	2.479	104	541	314	3125	0.462	0.358	1.97E-01	1.587	0.755	3.108	12	183	36	926	0.408	0.354	0.248890296	1.504	0.752	3.009	12	154	40	790
XXY	592	Cystitis and urethritis	genitourinary	0.004	0.271	9.87E-01	1.0	0.6	1.7	1.324907166	2.50E-01	17	1040	90	5243	0.0161	0.0169	2	0.243	0.341	4.75E-01	1.28	0.654	2.488	11	814	44	4136	-0.403	0.445	3.66E-01	0.669	0.251	1.486	6	226	46	1107	NA	NA	NA	NA	NA	NA	NA	NA	NA	NA
XXX	592	Cystitis and urethritis	genitourinary	0.317	0.223	1.55E-01	1.373	0.887	2.124	0	NA	32	125	122	649	0.2038	0.1582	1	NA	NA	NA	NA	NA	NA	NA	NA	NA	NA	0.317	0.223	1.55E-01	1.373	0.876	2.103	32	125	122	649	NA	NA	NA	NA	NA	NA	NA	NA	NA	NA
XXY	592.1	Cystitis	genitourinary	-0.01	0.3	9.74E-01	1.0	0.6	1.8	2.29737814	1.30E-01	14	1051	77	5283	0.0131	0.0144	2	0.352	0.383	3.58E-01	1.42	0.671	3.015	9	824	31	4176	-0.58	0.481	2.28E-01	0.56	0.191	1.312	5	227	46	1107	NA	NA	NA	NA	NA	NA	NA	NA	NA	NA
XYY	592.1	Cystitis	genitourinary	0.609	0.288	3.42E-02	1.8	1.0	3.2	3.956725368	4.67E-02	18	899	54	4559	0.0196	0.0117	2	0.993	0.346	4.14E-03	2.7	1.369	5.324	13	709	25	3626	-0.243	0.516	6.38E-01	0.784	0.249	1.97	5	190	29	933	NA	NA	NA	NA	NA	NA	NA	NA	NA	NA
XXX	592.1	Cystitis	genitourinary	0.317	0.223	1.55E-01	1.373	0.887	2.124	0	NA	32	125	122	649	0.2038	0.1582	1	NA	NA	NA	NA	NA	NA	NA	NA	NA	NA	0.317	0.223	1.55E-01	1.373	0.876	2.103	32	125	122	649	NA	NA	NA	NA	NA	NA	NA	NA	NA	NA
XXX	592.11	Acute cystitis	genitourinary	0.376	0.272	1.67E-01	1.457	0.854	2.483	0	NA	20	137	71	700	0.1274	0.0921	1	NA	NA	NA	NA	NA	NA	NA	NA	NA	NA	0.376	0.272	1.67E-01	1.457	0.836	2.442	20	137	71	700	NA	NA	NA	NA	NA	NA	NA	NA	NA	NA
XXY	592.11	Acute cystitis	genitourinary	0.119	0.506	8.15E-01	1.126	0.417	3.036	0	NA	5	227	24	1129	0.0216	0.0208	1	NA	NA	NA	NA	NA	NA	NA	NA	NA	NA	0.119	0.506	8.15E-01	1.126	0.371	2.813	5	227	24	1129	NA	NA	NA	NA	NA	NA	NA	NA	NA	NA
XXX	593	Hematuria	genitourinary	0.523	0.365	1.52E-01	1.7	0.8	3.5	0.836881288	3.60E-01	11	269	35	1351	0.0393	0.0253	2	NA	NA	NA	NA	NA	NA	NA	NA	NA	NA	0.858	0.517	9.69E-02	2.359	0.796	6.272	6	151	13	758	0.19	0.516	0.712346488	1.209	0.44	3.323	5	118	22	593
XXY	593	Hematuria	genitourinary	0.266	0.108	1.41E-02	1.3	1.1	1.6	2.481060283	2.89E-01	122	1092	491	5643	0.1005	0.0800	3	0.17	0.129	1.88E-01	1.19	0.92	1.526	84	713	368	3688	0.627	0.261	1.65E-02	1.872	1.102	3.083	23	209	65	1088	0.31	0.306	0.312293669	1.363	0.748	2.484	15	170	58	867
XYY	593	Hematuria	genitourinary	0.438	0.112	9.24E-05	1.5	1.2	1.9	0.662925729	7.18E-01	120	929	415	4887	0.1144	0.0783	3	0.488	0.129	1.53E-04	1.63	1.265	2.096	92	596	307	3203	0.331	0.322	3.03E-01	1.393	0.717	2.551	14	181	50	912	0.235	0.318	0.459777798	1.265	0.678	2.362	14	152	58	772
XXY	593.1	Gross hematuria	genitourinary	0.288	0.177	1.03E-01	1.334	0.943	1.886	0	NA	43	798	164	4042	0.0511	0.0390	1	0.288	0.177	1.03E-01	1.33	0.943	1.886	43	798	164	4042	NA	NA	NA	NA	NA	NA	NA	NA	NA	NA	NA	NA	NA	NA	NA	NA	NA	NA	NA	NA
XXY	593.2	Microscopic hematuria	genitourinary	-0.243	0.204	2.35E-01	0.784	0.526	1.171	0	NA	29	801	182	3959	0.0349	0.0440	1	-0.243	0.204	2.35E-01	0.784	0.526	1.171	29	801	182	3959	NA	NA	NA	NA	NA	NA	NA	NA	NA	NA	NA	NA	NA	NA	NA	NA	NA	NA	NA	NA
XXY	594	Urinary calculus	genitourinary	0.522	0.103	3.69E-07	1.7	1.4	2.1	0.040863837	9.80E-01	143	1098	452	5768	0.1152	0.0727	3	0.511	0.115	8.74E-06	1.67	1.331	2.09	115	709	366	3776	0.566	0.293	5.33E-02	1.762	0.966	3.07	17	215	53	1100	0.557	0.361	0.122432714	1.746	0.861	3.541	11	174	33	892
XYY	594	Urinary calculus	genitourinary	0.543	0.112	1.19E-06	1.7	1.4	2.1	0.43855846	8.03E-01	122	953	374	5000	0.1135	0.0696	3	0.513	0.124	3.39E-05	1.67	1.31	2.128	99	615	316	3266	0.752	0.342	2.79E-02	2.12	1.051	4.055	14	181	32	930	0.574	0.405	0.156341513	1.775	0.803	3.924	9	157	26	804
XXX	594	Urinary calculus	genitourinary	0.687	0.542	2.05E-01	1.988	0.688	5.748	0	NA	5	152	13	758	0.0318	0.0169	1	NA	NA	NA	NA	NA	NA	NA	NA	NA	NA	0.687	0.542	2.05E-01	1.988	0.622	5.455	5	152	13	758	NA	NA	NA	NA	NA	NA	NA	NA	NA	NA
XXY	594.1	Calculus of kidney	genitourinary	0.572	0.121	2.25E-06	1.772	1.398	2.246	0	NA	104	728	308	3847	0.1250	0.0741	1	0.572	0.121	2.25E-06	1.77	1.398	2.246	104	728	308	3847	NA	NA	NA	NA	NA	NA	NA	NA	NA	NA	NA	NA	NA	NA	NA	NA	NA	NA	NA	NA
XYY	594.1	Calculus of kidney	genitourinary	0.437	0.136	1.26E-03	1.548	1.187	2.02	0	NA	79	634	270	3328	0.1108	0.0750	1	0.437	0.136	1.26E-03	1.55	1.187	2.02	79	634	270	3328	NA	NA	NA	NA	NA	NA	NA	NA	NA	NA	NA	NA	NA	NA	NA	NA	NA	NA	NA	NA
XYY	594.2	Calculus of lower urinary tract	genitourinary	1.103	0.403	6.16E-03	3.013	1.369	6.634	0	NA	10	727	17	3689	0.0136	0.0046	1	1.103	0.403	6.16E-03	3.01	1.369	6.634	10	727	17	3689	NA	NA	NA	NA	NA	NA	NA	NA	NA	NA	NA	NA	NA	NA	NA	NA	NA	NA	NA	NA
XXY	594.2	Calculus of lower urinary tract	genitourinary	0.231	0.429	5.90E-01	1.26	0.544	2.921	0	NA	7	851	27	4252	0.0082	0.0063	1	0.231	0.429	5.90E-01	1.26	0.544	2.921	7	851	27	4252	NA	NA	NA	NA	NA	NA	NA	NA	NA	NA	NA	NA	NA	NA	NA	NA	NA	NA	NA	NA
XXY	594.3	Calculus of ureter	genitourinary	0.646	0.165	9.01E-05	1.9	1.4	2.6	0.253980194	8.81E-01	53	1209	143	6189	0.0420	0.0226	3	0.619	0.202	2.18E-03	1.86	1.25	2.761	35	810	95	4159	0.784	0.342	2.18E-02	2.191	1.085	4.191	13	219	32	1121	0.505	0.523	0.334414751	1.657	0.594	4.616	5	180	16	909
XYY	594.3	Calculus of ureter	genitourinary	0.736	0.189	9.89E-05	2.1	1.4	3.0	0.042726851	8.36E-01	42	878	103	4536	0.0457	0.0222	2	0.717	0.21	6.52E-04	2.05	1.356	3.092	33	692	84	3593	0.816	0.431	5.85E-02	2.261	0.922	5.112	9	186	19	943	NA	NA	NA	NA	NA	NA	NA	NA	NA	NA
XXY	595	Hydronephrosis	genitourinary	0.723	0.21	5.83E-04	2.1	1.4	3.1	0.015801367	9.00E-01	33	995	83	5085	0.0321	0.0161	2	0.734	0.228	1.31E-03	2.08	1.332	3.259	28	815	69	4174	NA	NA	NA	NA	NA	NA	NA	NA	NA	NA	0.661	0.538	0.219257252	1.936	0.675	5.553	5	180	14	911
XXX	596	Other disorders of bladder	genitourinary	0.782	0.377	3.82E-02	2.2	1.0	4.6	0.430972749	5.12E-01	11	269	27	1359	0.0393	0.0195	2	NA	NA	NA	NA	NA	NA	NA	NA	NA	NA	0.535	0.532	3.15E-01	1.708	0.542	4.565	5	152	15	756	1.031	0.535	0.05390297	2.803	0.983	7.992	6	117	12	603
XXY	596	Other disorders of bladder	genitourinary	0.33	0.135	1.47E-02	1.4	1.1	1.8	0.88301285	6.43E-01	76	1164	286	5905	0.0613	0.0462	3	0.258	0.158	1.02E-01	1.29	0.95	1.763	55	768	218	3895	0.429	0.416	3.02E-01	1.535	0.637	3.324	8	224	27	1126	0.597	0.34	0.078832004	1.817	0.933	3.538	13	172	41	884
XYY	596	Other disorders of bladder	genitourinary	0.411	0.143	3.99E-03	1.5	1.1	2.0	1.335105161	5.13E-01	71	1001	244	5109	0.0662	0.0456	3	0.423	0.165	1.06E-02	1.53	1.103	2.111	52	659	177	3384	-0.131	0.523	8.03E-01	0.878	0.274	2.235	5	190	25	937	0.581	0.333	0.081498062	1.787	0.93	3.436	14	152	42	788
XXY	596.1	Bladder neck obstruction	genitourinary	0.065	0.352	8.53E-01	1.067	0.536	2.126	0	NA	10	843	48	4196	0.0117	0.0113	1	0.065	0.352	8.53E-01	1.07	0.536	2.126	10	843	48	4196	NA	NA	NA	NA	NA	NA	NA	NA	NA	NA	NA	NA	NA	NA	NA	NA	NA	NA	NA	NA
XXY	596.5	Functional disorders of bladder	genitourinary	0.525	0.184	4.22E-03	1.691	1.18	2.423	0	NA	42	810	126	4085	0.0493	0.0299	1	0.525	0.184	4.22E-03	1.69	1.18	2.423	42	810	126	4085	NA	NA	NA	NA	NA	NA	NA	NA	NA	NA	NA	NA	NA	NA	NA	NA	NA	NA	NA	NA
XYY	596.5	Functional disorders of bladder	genitourinary	0.464	0.211	2.82E-02	1.59	1.051	2.405	0	NA	31	703	98	3548	0.0422	0.0269	1	0.464	0.211	2.82E-02	1.59	1.051	2.405	31	703	98	3548	NA	NA	NA	NA	NA	NA	NA	NA	NA	NA	NA	NA	NA	NA	NA	NA	NA	NA	NA	NA
XXX	596.5	Functional disorders of bladder	genitourinary	1.043	0.574	6.93E-02	2.837	0.921	8.738	0	NA	5	152	9	762	0.0318	0.0117	1	NA	NA	NA	NA	NA	NA	NA	NA	NA	NA	1.043	0.574	6.93E-02	2.837	0.849	8.508	5	152	9	762	NA	NA	NA	NA	NA	NA	NA	NA	NA	NA
XXX	597	Other disorders of urethra and urinary tract	genitourinary	1.118	0.588	5.74E-02	3.059	0.965	9.695	0	NA	5	152	8	763	0.0318	0.0104	1	NA	NA	NA	NA	NA	NA	NA	NA	NA	NA	1.118	0.588	5.74E-02	3.059	0.896	9.532	5	152	8	763	NA	NA	NA	NA	NA	NA	NA	NA	NA	NA
XXY	597	Other disorders of urethra and urinary tract	genitourinary	-0.07	0.366	8.48E-01	0.932	0.455	1.911	0	NA	9	833	48	4219	0.0107	0.0112	1	-0.07	0.366	8.48E-01	0.932	0.455	1.911	9	833	48	4219	NA	NA	NA	NA	NA	NA	NA	NA	NA	NA	NA	NA	NA	NA	NA	NA	NA	NA	NA	NA
XXY	597.1	Urethral stricture (not specified as infectious)	genitourinary	0.038	0.369	9.19E-01	1.038	0.503	2.142	0	NA	9	838	43	4232	0.0106	0.0101	1	0.038	0.369	9.19E-01	1.04	0.503	2.142	9	838	43	4232	NA	NA	NA	NA	NA	NA	NA	NA	NA	NA	NA	NA	NA	NA	NA	NA	NA	NA	NA	NA
XXY	597.2	Urinary complications NEC	genitourinary	0.599	0.526	2.55E-01	1.82	0.649	5.107	0	NA	5	852	14	4261	0.0058	0.0033	1	0.599	0.526	2.55E-01	1.82	0.649	5.108	5	852	14	4261	NA	NA	NA	NA	NA	NA	NA	NA	NA	NA	NA	NA	NA	NA	NA	NA	NA	NA	NA	NA
XYY	598	Abnormal findings on examination of urine	genitourinary	0.693	0.308	2.43E-02	2.001	1.094	3.657	0	NA	15	696	39	3590	0.0211	0.0107	1	0.693	0.308	2.43E-02	2	1.094	3.657	15	696	39	3590	NA	NA	NA	NA	NA	NA	NA	NA	NA	NA	NA	NA	NA	NA	NA	NA	NA	NA	NA	NA
XXY	598	Abnormal findings on examination of urine	genitourinary	-0.015	0.333	9.65E-01	0.986	0.513	1.894	0	NA	11	822	56	4138	0.0132	0.0134	1	-0.015	0.333	9.65E-01	0.986	0.513	1.894	11	822	56	4138	NA	NA	NA	NA	NA	NA	NA	NA	NA	NA	NA	NA	NA	NA	NA	NA	NA	NA	NA	NA
XYY	598.9	Other nonspecific findings on examination of urine	genitourinary	0.688	0.308	2.54E-02	1.99	1.088	3.637	0	NA	15	700	39	3596	0.0210	0.0107	1	0.688	0.308	2.54E-02	1.99	1.088	3.637	15	700	39	3596	NA	NA	NA	NA	NA	NA	NA	NA	NA	NA	NA	NA	NA	NA	NA	NA	NA	NA	NA	NA
XXY	598.9	Other nonspecific findings on examination of urine	genitourinary	-0.013	0.333	9.69E-01	0.987	0.514	1.897	0	NA	11	822	56	4144	0.0132	0.0133	1	-0.013	0.333	9.69E-01	0.987	0.514	1.897	11	822	56	4144	NA	NA	NA	NA	NA	NA	NA	NA	NA	NA	NA	NA	NA	NA	NA	NA	NA	NA	NA	NA
XXX	599	Other symptoms/disorders or the urinary system	genitourinary	0.629	0.191	1.01E-03	1.9	1.3	2.7	0.509436185	7.75E-01	52	278	160	1493	0.1576	0.0968	3	0.791	0.339	1.97E-02	2.21	1.134	4.288	22	28	70	197	0.617	0.278	2.62E-02	1.853	1.058	3.154	22	135	62	709	0.407	0.42	0.333099699	1.502	0.659	3.423	8	115	28	587
XXY	599	Other symptoms/disorders or the urinary system	genitourinary	0.252	0.089	4.58E-03	1.3	1.1	1.5	7.845193264	1.98E-02	199	957	840	5004	0.1721	0.1437	3	0.152	0.101	1.31E-01	1.16	0.956	1.42	155	584	706	3060	0.269	0.259	2.99E-01	1.309	0.77	2.136	21	211	84	1069	0.972	0.275	0.000401947	2.642	1.543	4.525	23	162	50	875
XYY	599	Other symptoms/disorders or the urinary system	genitourinary	0.409	0.094	1.45E-05	1.5	1.3	1.8	1.823147798	4.02E-01	188	807	698	4364	0.1889	0.1379	3	0.4	0.105	1.44E-04	1.49	1.214	1.833	155	479	587	2683	0.16	0.305	5.99E-01	1.174	0.624	2.077	15	180	63	899	0.732	0.302	0.015213104	2.08	1.151	3.756	18	148	48	782
XYY	599.1	Urinary obstruction	genitourinary	0.98	0.44	2.58E-02	2.666	1.126	6.311	0	NA	8	718	16	3671	0.0110	0.0043	1	0.98	0.44	2.58E-02	2.67	1.126	6.311	8	718	16	3671	NA	NA	NA	NA	NA	NA	NA	NA	NA	NA	NA	NA	NA	NA	NA	NA	NA	NA	NA	NA
XXY	599.1	Urinary obstruction	genitourinary	0.696	0.421	9.81E-02	2.006	0.879	4.576	0	NA	8	835	21	4233	0.0095	0.0049	1	0.696	0.421	9.81E-02	2.01	0.879	4.576	8	835	21	4233	NA	NA	NA	NA	NA	NA	NA	NA	NA	NA	NA	NA	NA	NA	NA	NA	NA	NA	NA	NA
XXY	599.2	Retention of urine	genitourinary	0.325	0.135	1.63E-02	1.4	1.1	1.8	4.547765334	1.03E-01	77	1151	293	5850	0.0627	0.0477	3	0.144	0.168	3.92E-01	1.15	0.831	1.605	47	764	209	3856	0.324	0.375	3.88E-01	1.383	0.63	2.786	10	222	37	1116	0.853	0.287	0.002951023	2.347	1.337	4.12	20	165	47	878
XYY	599.2	Retention of urine	genitourinary	0.773	0.128	1.38E-09	2.2	1.7	2.8	0.785960057	6.75E-01	99	951	256	5078	0.0943	0.0480	3	0.829	0.152	4.58E-08	2.29	1.703	3.086	70	619	175	3367	0.765	0.327	1.94E-02	2.148	1.104	4.013	16	179	39	923	0.498	0.341	0.144257214	1.646	0.843	3.214	13	153	42	788
XXX	599.2	Retention of urine	genitourinary	1.112	0.586	5.76E-02	3.041	0.965	9.587	0	NA	5	152	8	763	0.0318	0.0104	1	NA	NA	NA	NA	NA	NA	NA	NA	NA	NA	1.112	0.586	5.76E-02	3.041	0.895	9.415	5	152	8	763	NA	NA	NA	NA	NA	NA	NA	NA	NA	NA
XXY	599.3	Dysuria	genitourinary	0.227	0.223	3.09E-01	1.3	0.8	1.9	0.184181856	6.68E-01	26	1018	107	5163	0.0249	0.0203	2	0.275	0.249	2.70E-01	1.32	0.808	2.145	21	791	81	4036	0.034	0.503	9.47E-01	1.034	0.342	2.562	5	227	26	1127	NA	NA	NA	NA	NA	NA	NA	NA	NA	NA
XXX	599.4	Urinary incontinence	genitourinary	0.738	0.216	6.42E-04	2.1	1.4	3.2	2.132527986	3.44E-01	39	299	104	1566	0.1154	0.0623	3	0.389	0.367	2.89E-01	1.48	0.718	3.033	15	43	53	231	0.779	0.315	1.35E-02	2.179	1.149	3.981	17	140	40	731	1.296	0.506	0.010463816	3.656	1.355	9.862	7	116	11	604
XXY	599.4	Urinary incontinence	genitourinary	0.371	0.159	1.94E-02	1.5	1.1	2.0	2.338196804	1.26E-01	55	943	200	4857	0.0551	0.0395	2	0.288	0.168	8.73E-02	1.33	0.959	1.854	48	765	187	3945	NA	NA	NA	NA	NA	NA	NA	NA	NA	NA	1.076	0.487	0.027253228	2.932	1.128	7.618	7	178	13	912
XYY	599.4	Urinary incontinence	genitourinary	0.581	0.164	4.15E-04	1.8	1.3	2.5	2.158141891	1.42E-01	54	813	163	4252	0.0623	0.0369	2	0.492	0.175	5.00E-03	1.64	1.16	2.306	46	655	151	3434	NA	NA	NA	NA	NA	NA	NA	NA	NA	NA	1.238	0.477	0.009424652	3.45	1.355	8.788	8	158	12	818
XXY	599.5	Frequency of urination and polyuria	genitourinary	-0.055	0.147	7.10E-01	0.9	0.7	1.3	1.237097202	2.66E-01	60	967	315	4760	0.0584	0.0621	2	-0.122	0.159	4.44E-01	0.885	0.648	1.209	51	744	281	3641	0.344	0.388	3.75E-01	1.411	0.622	2.899	9	223	34	1119	NA	NA	NA	NA	NA	NA	NA	NA	NA	NA
XYY	599.5	Frequency of urination and polyuria	genitourinary	0.382	0.141	6.64E-03	1.5	1.1	1.9	1.321202114	2.50E-01	73	792	263	4103	0.0844	0.0602	2	0.315	0.152	3.84E-02	1.37	1.017	1.846	61	609	236	3168	0.773	0.368	3.59E-02	2.167	1.015	4.361	12	183	27	935	NA	NA	NA	NA	NA	NA	NA	NA	NA	NA
XXX	599.5	Frequency of urination and polyuria	genitourinary	0.674	0.49	1.69E-01	1.961	0.751	5.121	0	NA	7	48	21	262	0.1273	0.0742	1	0.674	0.49	1.69E-01	1.96	0.751	5.121	7	48	21	262	NA	NA	NA	NA	NA	NA	NA	NA	NA	NA	NA	NA	NA	NA	NA	NA	NA	NA	NA	NA
XXY	599.8	Other symptoms involving urinary system	genitourinary	0.272	0.259	2.93E-01	1.3	0.8	2.2	3.393364825	6.55E-02	20	990	83	4993	0.0198	0.0164	2	-0.031	0.307	9.18E-01	0.969	0.531	1.768	13	812	68	4083	NA	NA	NA	NA	NA	NA	NA	NA	NA	NA	1.02	0.481	0.03410144	2.773	1.079	7.123	7	178	15	910
XYY	599.8	Other symptoms involving urinary system	genitourinary	0.902	0.224	5.80E-05	2.5	1.6	3.8	0.172636562	6.78E-01	31	854	66	4358	0.0350	0.0149	2	0.862	0.243	3.95E-04	2.37	1.47	3.817	26	693	56	3538	NA	NA	NA	NA	NA	NA	NA	NA	NA	NA	1.122	0.577	0.051697831	3.072	0.992	9.518	5	161	10	820
XXY	599.9	Other abnormality of urination	genitourinary	-0.32	0.238	1.79E-01	0.726	0.456	1.158	0	NA	21	801	143	3929	0.0255	0.0351	1	-0.32	0.238	1.79E-01	0.726	0.456	1.158	21	801	143	3929	NA	NA	NA	NA	NA	NA	NA	NA	NA	NA	NA	NA	NA	NA	NA	NA	NA	NA	NA	NA
XXY	600	Hyperplasia of prostate	genitourinary	-0.218	0.081	7.09E-03	0.8	0.7	0.9	9.213145939	9.99E-03	273	930	1599	4444	0.2269	0.2646	3	-0.351	0.093	1.55E-04	0.704	0.587	0.844	209	577	1316	2649	0.086	0.213	6.86E-01	1.09	0.711	1.644	40	192	192	961	0.361	0.256	0.158376443	1.435	0.869	2.369	24	161	91	834
XYY	600	Hyperplasia of prostate	genitourinary	0.41	0.082	5.74E-07	1.5	1.3	1.8	5.547938187	6.24E-02	331	710	1321	3920	0.3180	0.2521	3	0.299	0.095	1.62E-03	1.35	1.12	1.623	255	425	1099	2350	0.742	0.218	6.72E-04	2.099	1.362	3.209	47	148	141	821	0.75	0.249	0.00263834	2.116	1.298	3.45	29	137	81	749
XXY	601	Inflammatory diseases of prostate	genitourinary	0.026	0.142	8.58E-01	1.0	0.8	1.4	1.847139731	3.97E-01	64	1161	322	5830	0.0522	0.0523	3	0.06	0.166	7.18E-01	1.06	0.766	1.471	47	761	227	3847	-0.284	0.32	3.76E-01	0.753	0.383	1.359	12	220	79	1074	0.518	0.527	0.326088831	1.678	0.597	4.718	5	180	16	909
XYY	601	Inflammatory diseases of prostate	genitourinary	0.444	0.132	7.40E-04	1.6	1.2	2.0	3.124924222	2.10E-01	83	963	287	5020	0.0793	0.0541	3	0.551	0.158	4.90E-04	1.73	1.273	2.364	58	627	180	3335	0.058	0.263	8.27E-01	1.059	0.616	1.74	20	175	94	868	0.842	0.554	0.128353567	2.322	0.784	6.877	5	161	13	817
XXY	601.1	Prostatitis	genitourinary	0.192	0.193	3.18E-01	1.2	0.8	1.8	2.085290882	3.53E-01	35	1210	153	6096	0.0281	0.0245	3	0.148	0.226	5.12E-01	1.16	0.745	1.805	25	803	112	4059	-0.145	0.492	7.69E-01	0.865	0.291	2.088	5	227	30	1123	0.893	0.557	0.109211919	2.442	0.819	7.281	5	180	11	914
XYY	601.1	Prostatitis	genitourinary	0.523	0.175	2.77E-03	1.7	1.2	2.4	2.987405561	2.25E-01	47	1027	148	5258	0.0438	0.0274	3	0.526	0.219	1.64E-02	1.69	1.101	2.602	29	684	89	3525	0.246	0.329	4.55E-01	1.278	0.644	2.362	13	182	50	912	1.437	0.606	0.017744039	4.209	1.283	13.811	5	161	9	821
XXY	601.11	Acute prostatitis	genitourinary	0.307	0.43	4.75E-01	1.36	0.586	3.155	0	NA	7	842	26	4228	0.0082	0.0061	1	0.307	0.43	4.75E-01	1.36	0.586	3.156	7	842	26	4228	NA	NA	NA	NA	NA	NA	NA	NA	NA	NA	NA	NA	NA	NA	NA	NA	NA	NA	NA	NA
XXY	601.3	Orchitis and epididymitis	genitourinary	-0.38	0.325	2.42E-01	0.684	0.362	1.293	0	NA	11	833	80	4134	0.0130	0.0190	1	-0.38	0.325	2.42E-01	0.684	0.362	1.293	11	833	80	4134	NA	NA	NA	NA	NA	NA	NA	NA	NA	NA	NA	NA	NA	NA	NA	NA	NA	NA	NA	NA
XXY	601.4	Balanoposthitis	genitourinary	0.241	0.426	5.72E-01	1.273	0.552	2.936	0	NA	7	840	29	4244	0.0083	0.0068	1	0.241	0.426	5.72E-01	1.27	0.552	2.936	7	840	29	4244	NA	NA	NA	NA	NA	NA	NA	NA	NA	NA	NA	NA	NA	NA	NA	NA	NA	NA	NA	NA
XXY	602	Other disorders of prostate	genitourinary	-0.482	0.324	1.37E-01	0.618	0.327	1.165	0	NA	11	833	87	4094	0.0130	0.0208	1	-0.482	0.324	1.37E-01	0.618	0.327	1.165	11	833	87	4094	NA	NA	NA	NA	NA	NA	NA	NA	NA	NA	NA	NA	NA	NA	NA	NA	NA	NA	NA	NA
XXY	603	Other disorders of testis	genitourinary	-0.075	0.276	7.85E-01	0.928	0.541	1.592	0	NA	16	823	86	4133	0.0191	0.0204	1	-0.075	0.276	7.85E-01	0.928	0.541	1.592	16	823	86	4133	NA	NA	NA	NA	NA	NA	NA	NA	NA	NA	NA	NA	NA	NA	NA	NA	NA	NA	NA	NA
XXY	604	Disorders of penis	genitourinary	0.195	0.243	4.21E-01	1.2	0.8	2.0	7.418991857	6.45E-03	23	1041	104	5293	0.0216	0.0193	2	-0.196	0.282	4.87E-01	0.822	0.472	1.429	15	817	92	4152	1.313	0.477	5.89E-03	3.717	1.406	9.383	8	224	12	1141	NA	NA	NA	NA	NA	NA	NA	NA	NA	NA
XXY	604.1	Redundant prepuce and phimosis/BXO	genitourinary	-0.001	0.392	9.98E-01	0.999	0.463	2.156	0	NA	8	849	40	4254	0.0093	0.0093	1	-0.001	0.392	9.98E-01	0.999	0.463	2.156	8	849	40	4254	NA	NA	NA	NA	NA	NA	NA	NA	NA	NA	NA	NA	NA	NA	NA	NA	NA	NA	NA	NA
XYY	605	Erectile dysfunction [ED]	genitourinary	0.295	0.087	7.01E-04	1.3	1.1	1.6	0.168775293	6.81E-01	264	610	1101	3279	0.3021	0.2514	2	0.289	0.089	1.09E-03	1.34	1.123	1.588	258	421	1084	2334	0.499	0.502	3.21E-01	1.647	0.561	4.169	6	189	17	945	NA	NA	NA	NA	NA	NA	NA	NA	NA	NA
XXY	605	Erectile dysfunction [ED]	genitourinary	0.118	0.084	1.59E-01	1.125	0.955	1.326	0	NA	270	511	1276	2681	0.3457	0.3225	1	0.118	0.084	1.59E-01	1.13	0.955	1.326	270	511	1276	2681	NA	NA	NA	NA	NA	NA	NA	NA	NA	NA	NA	NA	NA	NA	NA	NA	NA	NA	NA	NA
XXY	608	Other disorders of male genital organs	genitourinary	0.422	0.173	1.44E-02	1.5	1.1	2.1	0.6717184	4.12E-01	46	1001	159	5127	0.0439	0.0301	2	0.376	0.182	3.84E-02	1.46	1.02	2.079	41	774	148	3985	0.854	0.554	1.23E-01	2.348	0.722	6.664	5	227	11	1142	NA	NA	NA	NA	NA	NA	NA	NA	NA	NA
XXY	609	Male infertility and abnormal spermatozoa	genitourinary	1.705	0.199	9.91E-18	5.5	3.7	8.1	0.019284538	8.90E-01	55	1012	55	5368	0.0515	0.0101	2	1.68	0.272	6.73E-10	5.36	3.147	9.144	29	806	29	4241	1.735	0.291	2.61E-09	5.669	3.195	10.072	26	206	26	1127	NA	NA	NA	NA	NA	NA	NA	NA	NA	NA
XYY	609.1	Infertility, male	genitourinary	1.457	0.489	2.87E-03	4.292	1.647	11.183	0	NA	8	734	10	3709	0.0108	0.0027	1	1.457	0.489	2.87E-03	4.29	1.647	11.183	8	734	10	3709	NA	NA	NA	NA	NA	NA	NA	NA	NA	NA	NA	NA	NA	NA	NA	NA	NA	NA	NA	NA
XXY	609.1	Infertility, male	genitourinary	2.776	0.296	6.42E-21	16.1	9.0	28.7	0.120860103	7.28E-01	46	1026	18	5432	0.0429	0.0033	2	2.673	0.418	1.61E-10	14.5	6.383	32.866	22	818	9	4288	2.879	0.419	6.17E-12	17.792	8.121	42.689	24	208	9	1144	NA	NA	NA	NA	NA	NA	NA	NA	NA	NA
XXY	609.2	Abnormal spermatozoa	genitourinary	0.704	0.422	9.57E-02	2.021	0.883	4.624	0	NA	8	847	20	4263	0.0094	0.0047	1	0.704	0.422	9.57E-02	2.02	0.883	4.624	8	847	20	4263	NA	NA	NA	NA	NA	NA	NA	NA	NA	NA	NA	NA	NA	NA	NA	NA	NA	NA	NA	NA
XXY	611	Abnormal findings on mammogram or breast exam	genitourinary	1.065	0.26	4.08E-05	2.9	1.744	4.823	0	NA	24	818	43	4216	0.0285	0.0101	1	1.065	0.26	4.08E-05	2.9	1.744	4.823	24	818	43	4216	NA	NA	NA	NA	NA	NA	NA	NA	NA	NA	NA	NA	NA	NA	NA	NA	NA	NA	NA	NA
XXX	611	Abnormal findings on mammogram or breast exam	genitourinary	0.09	0.277	7.46E-01	1.1	0.6	1.9	0.139012975	7.09E-01	22	191	101	936	0.1033	0.0974	2	0.166	0.345	6.30E-01	1.18	0.6	2.323	16	40	70	196	-0.05	0.466	9.15E-01	0.951	0.346	2.214	6	151	31	740	NA	NA	NA	NA	NA	NA	NA	NA	NA	NA
XXX	611.1	Abnormal mammogram	genitourinary	-0.127	0.457	7.81E-01	0.881	0.36	2.156	0	NA	7	48	38	235	0.1273	0.1392	1	-0.127	0.457	7.81E-01	0.881	0.36	2.156	7	48	38	235	NA	NA	NA	NA	NA	NA	NA	NA	NA	NA	NA	NA	NA	NA	NA	NA	NA	NA	NA	NA
XXY	611.3	Lump or mass in breast	genitourinary	1.007	0.268	1.72E-04	2.739	1.619	4.632	0	NA	22	824	42	4222	0.0260	0.0098	1	1.007	0.268	1.72E-04	2.74	1.619	4.632	22	824	42	4222	NA	NA	NA	NA	NA	NA	NA	NA	NA	NA	NA	NA	NA	NA	NA	NA	NA	NA	NA	NA
XXX	611.3	Lump or mass in breast	genitourinary	0.344	0.297	2.47E-01	1.4	0.8	2.5	1.208417321	2.72E-01	18	197	70	976	0.0837	0.0669	2	0.615	0.386	1.11E-01	1.85	0.868	3.944	12	46	39	236	-0.05	0.466	9.15E-01	0.951	0.346	2.214	6	151	31	740	NA	NA	NA	NA	NA	NA	NA	NA	NA	NA
XXY	612	Breast conditions, congenital or relating to hormones	genitourinary	2.025	0.193	7.15E-26	7.6	5.2	11.1	0.070975078	7.90E-01	68	995	49	5367	0.0640	0.0090	2	2.042	0.202	6.45E-24	7.71	5.182	11.461	62	769	44	4219	1.868	0.623	2.71E-03	6.473	1.893	23.299	6	226	5	1148	NA	NA	NA	NA	NA	NA	NA	NA	NA	NA
XXX	612	Breast conditions, congenital or relating to hormones	genitourinary	-0.025	0.505	9.60E-01	0.975	0.363	2.622	0	NA	5	152	25	746	0.0318	0.0324	1	NA	NA	NA	NA	NA	NA	NA	NA	NA	NA	-0.025	0.505	9.60E-01	0.975	0.322	2.424	5	152	25	746	NA	NA	NA	NA	NA	NA	NA	NA	NA	NA
XXY	612.2	Hypertrophy of breast (Gynecomastia)	genitourinary	2.047	0.194	4.33E-26	7.7	5.3	11.3	0.091755919	7.62E-01	68	995	48	5369	0.0640	0.0089	2	2.066	0.204	3.86E-24	7.89	5.294	11.772	62	769	43	4221	1.868	0.623	2.71E-03	6.473	1.893	23.299	6	226	5	1148	NA	NA	NA	NA	NA	NA	NA	NA	NA	NA
XXY	613	Other nonmalignant breast conditions	genitourinary	0.822	0.339	1.55E-02	2.275	1.17	4.425	0	NA	13	821	28	4238	0.0156	0.0066	1	0.822	0.339	1.55E-02	2.27	1.17	4.425	13	821	28	4238	NA	NA	NA	NA	NA	NA	NA	NA	NA	NA	NA	NA	NA	NA	NA	NA	NA	NA	NA	NA
XXX	613	Other nonmalignant breast conditions	genitourinary	0.316	0.299	2.91E-01	1.4	0.8	2.5	5.665823639	1.73E-02	18	197	73	967	0.0837	0.0702	2	1.049	0.429	1.46E-02	2.85	1.231	6.623	11	47	25	244	-0.376	0.417	3.67E-01	0.687	0.278	1.461	7	150	48	723	NA	NA	NA	NA	NA	NA	NA	NA	NA	NA
XXY	613.5	Mastodynia	genitourinary	0.795	0.498	1.10E-01	2.213	0.834	5.872	0	NA	6	835	13	4267	0.0071	0.0030	1	0.795	0.498	1.10E-01	2.21	0.834	5.872	6	835	13	4267	NA	NA	NA	NA	NA	NA	NA	NA	NA	NA	NA	NA	NA	NA	NA	NA	NA	NA	NA	NA
XXX	614	Inflammatory diseases of female pelvic organs	genitourinary	0.373	0.184	4.31E-02	1.5	1.0	2.1	1.483181498	4.76E-01	47	283	171	1469	0.1424	0.1043	3	-0.091	0.435	8.34E-01	0.913	0.389	2.142	8	42	43	211	0.444	0.227	5.04E-02	1.558	0.988	2.408	32	125	108	663	0.603	0.462	0.192005438	1.828	0.739	4.522	7	116	20	595
XXX	614.5	Inflammatory disease of cervix, vagina, and vulva	genitourinary	0.41	0.213	5.45E-02	1.5	1.0	2.3	1.04007102	3.08E-01	35	173	125	904	0.1683	0.1215	2	0.021	0.438	9.62E-01	1.02	0.433	2.407	8	43	40	218	0.532	0.244	2.95E-02	1.702	1.039	2.718	27	130	85	686	NA	NA	NA	NA	NA	NA	NA	NA	NA	NA
XXX	614.52	Vaginitis and vulvovaginitis	genitourinary	0.522	0.248	3.56E-02	1.7	1.0	2.7	1.828881869	1.76E-01	26	184	84	954	0.1238	0.0809	2	-0.009	0.464	9.85E-01	0.991	0.399	2.463	7	46	35	232	0.734	0.294	1.24E-02	2.084	1.148	3.655	19	138	49	722	NA	NA	NA	NA	NA	NA	NA	NA	NA	NA
XXX	615	Endometriosis	genitourinary	-0.529	0.485	2.75E-01	0.589	0.228	1.524	0	NA	5	152	42	729	0.0318	0.0545	1	NA	NA	NA	NA	NA	NA	NA	NA	NA	NA	-0.529	0.485	2.75E-01	0.589	0.2	1.392	5	152	42	729	NA	NA	NA	NA	NA	NA	NA	NA	NA	NA
XXX	618	Genital prolapse	genitourinary	0.165	0.236	4.85E-01	1.2	0.7	1.9	1.333598803	5.13E-01	27	313	120	1562	0.0794	0.0713	3	0.545	0.607	3.69E-01	1.72	0.525	5.663	5	55	17	279	0.274	0.319	3.90E-01	1.315	0.683	2.402	15	142	58	713	-0.225	0.43	0.600322469	0.798	0.344	1.853	7	116	45	570
XXX	618.1	Prolapse of vaginal walls	genitourinary	0.384	0.253	1.29E-01	1.5	0.9	2.4	2.506323277	2.86E-01	25	316	92	1588	0.0733	0.0548	3	1.075	0.655	1.01E-01	2.93	0.812	10.571	5	56	12	282	0.45	0.324	1.64E-01	1.569	0.808	2.896	15	142	50	721	-0.217	0.517	0.674553841	0.805	0.292	2.218	5	118	30	585
XXX	619	Noninflammatory female genital disorders	genitourinary	0.606	0.169	3.23E-04	1.8	1.3	2.6	0.255764296	8.80E-01	59	274	178	1470	0.1772	0.1080	3	0.587	0.414	1.57E-01	1.8	0.799	4.047	10	43	31	231	0.552	0.217	1.11E-02	1.738	1.124	2.641	36	121	113	658	0.759	0.349	0.02962777	2.137	1.078	4.236	13	110	34	581
XXX	619.1	Noninflammatory disorders of ovary, fallopian tube, and broad ligament	genitourinary	0.521	0.243	3.20E-02	1.684	1.046	2.711	0	NA	27	130	84	687	0.1720	0.1089	1	NA	NA	NA	NA	NA	NA	NA	NA	NA	NA	0.521	0.243	3.20E-02	1.684	1.031	2.681	27	130	84	687	NA	NA	NA	NA	NA	NA	NA	NA	NA	NA
XXX	619.2	Disorders of uterus, NEC	genitourinary	0.255	0.379	5.01E-01	1.3	0.6	2.7	0.014187729	9.05E-01	10	173	37	868	0.0546	0.0409	2	0.21	0.537	6.96E-01	1.23	0.431	3.534	5	55	19	271	NA	NA	NA	NA	NA	NA	NA	NA	NA	NA	0.3	0.535	0.574848111	1.35	0.473	3.854	5	118	18	597
XXX	622	Polyp of female genital organs	genitourinary	-0.497	0.392	2.04E-01	0.608	0.282	1.311	0	NA	8	149	63	708	0.0510	0.0817	1	NA	NA	NA	NA	NA	NA	NA	NA	NA	NA	-0.497	0.392	2.04E-01	0.608	0.262	1.24	8	149	63	708	NA	NA	NA	NA	NA	NA	NA	NA	NA	NA
XXX	622.1	Polyp of corpus uteri	genitourinary	-0.391	0.42	3.52E-01	0.676	0.297	1.541	0	NA	7	150	50	721	0.0446	0.0649	1	NA	NA	NA	NA	NA	NA	NA	NA	NA	NA	-0.391	0.42	3.52E-01	0.676	0.272	1.448	7	150	50	721	NA	NA	NA	NA	NA	NA	NA	NA	NA	NA
XXX	624.9	stress incontinence, female	genitourinary	0.32	0.265	2.26E-01	1.4	0.8	2.3	3.527316736	1.71E-01	21	320	83	1596	0.0616	0.0494	3	0.587	0.456	1.98E-01	1.8	0.736	4.396	8	53	22	271	-0.366	0.454	4.21E-01	0.694	0.257	1.573	6	151	42	729	0.762	0.465	0.101131613	2.142	0.862	5.327	7	116	19	596
XXX	625	Pain and other symptoms associated with female genital organs	genitourinary	0.564	0.531	2.89E-01	1.757	0.62	4.979	0	NA	5	152	15	756	0.0318	0.0195	1	NA	NA	NA	NA	NA	NA	NA	NA	NA	NA	0.564	0.531	2.89E-01	1.757	0.558	4.689	5	152	15	756	NA	NA	NA	NA	NA	NA	NA	NA	NA	NA
XXX	626	Disorders of menstruation and other abnormal bleeding from female genital tract	genitourinary	0.095	0.154	5.39E-01	1.1	0.8	1.5	1.98186215	3.71E-01	79	255	364	1282	0.2365	0.2211	3	-0.274	0.379	4.70E-01	0.76	0.362	1.597	14	40	75	185	0.254	0.193	1.88E-01	1.289	0.879	1.874	53	104	217	554	-0.11	0.344	0.750235696	0.896	0.456	1.76	12	111	72	543
XXX	626.1	Irregular menstrual cycle/bleeding	genitourinary	0.042	0.17	8.03E-01	1.0	0.7	1.5	1.359809131	5.07E-01	55	274	272	1382	0.1672	0.1644	3	-0.315	0.444	4.79E-01	0.73	0.306	1.743	8	41	54	214	0.185	0.212	3.82E-01	1.204	0.786	1.809	37	120	156	615	-0.147	0.372	0.693139698	0.864	0.417	1.789	10	113	62	553
XXX	626.11	Absent or infrequent menstruation	genitourinary	0.671	0.47	1.54E-01	1.956	0.778	4.918	0	NA	7	150	20	751	0.0446	0.0259	1	NA	NA	NA	NA	NA	NA	NA	NA	NA	NA	0.671	0.47	1.54E-01	1.956	0.729	4.737	7	150	20	751	NA	NA	NA	NA	NA	NA	NA	NA	NA	NA
XXX	626.12	Excessive or frequent menstruation	genitourinary	-0.318	0.284	2.62E-01	0.7	0.4	1.3	1.32E-05	9.97E-01	16	264	108	1278	0.0571	0.0779	2	NA	NA	NA	NA	NA	NA	NA	NA	NA	NA	-0.319	0.34	3.48E-01	0.727	0.354	1.36	11	146	72	699	-0.317	0.517	0.540129166	0.729	0.264	2.007	5	118	36	579
XXX	626.13	Irregular menstrual cycle	genitourinary	0.259	0.364	4.76E-01	1.296	0.635	2.644	0	NA	11	146	39	732	0.0701	0.0506	1	NA	NA	NA	NA	NA	NA	NA	NA	NA	NA	0.259	0.364	4.76E-01	1.296	0.606	2.558	11	146	39	732	NA	NA	NA	NA	NA	NA	NA	NA	NA	NA
XXX	626.14	Irregular menstrual bleeding	genitourinary	0.177	0.353	6.17E-01	1.193	0.598	2.383	0	NA	11	146	45	726	0.0701	0.0584	1	NA	NA	NA	NA	NA	NA	NA	NA	NA	NA	0.177	0.353	6.17E-01	1.193	0.57	2.302	11	146	45	726	NA	NA	NA	NA	NA	NA	NA	NA	NA	NA
XXX	626.2	Dysmenorrhea	genitourinary	0.783	0.308	1.10E-02	2.2	1.2	4.0	0.003335322	9.54E-01	18	200	44	1011	0.0826	0.0417	2	0.812	0.588	1.67E-01	2.25	0.711	7.134	5	56	13	271	0.772	0.361	3.26E-02	2.165	1.035	4.313	13	144	31	740	NA	NA	NA	NA	NA	NA	NA	NA	NA	NA
XXX	626.8	Infertility, female	genitourinary	0.241	0.314	4.44E-01	1.272	0.687	2.355	0	NA	15	142	59	712	0.0955	0.0765	1	NA	NA	NA	NA	NA	NA	NA	NA	NA	NA	0.241	0.314	4.44E-01	1.272	0.665	2.299	15	142	59	712	NA	NA	NA	NA	NA	NA	NA	NA	NA	NA
XXX	627	Menopausal and postmenopausal disorders	genitourinary	0.417	0.169	1.33E-02	1.5	1.1	2.1	0.664987899	7.17E-01	68	261	258	1395	0.2067	0.1561	3	0.205	0.372	5.82E-01	1.23	0.592	2.542	19	30	94	173	0.527	0.218	1.58E-02	1.694	1.095	2.584	38	119	126	645	0.308	0.377	0.413953647	1.361	0.65	2.85	11	112	38	577
XXX	627.1	Postmenopausal bleeding	genitourinary	0.708	0.239	3.10E-03	2.0	1.3	3.2	5.655632819	5.91E-02	31	306	82	1598	0.0920	0.0488	3	2.065	0.641	1.27E-03	7.89	2.246	27.692	7	50	6	288	0.631	0.336	5.99E-02	1.88	0.949	3.567	15	142	43	728	0.281	0.404	0.48741489	1.324	0.6	2.922	9	114	33	582
XXX	627.2	Symptomatic menopause	genitourinary	-0.154	0.267	5.65E-01	0.9	0.5	1.4	0.075837838	7.83E-01	21	192	119	933	0.0986	0.1131	2	-0.235	0.399	5.56E-01	0.79	0.361	1.728	11	45	65	216	-0.087	0.36	8.08E-01	0.916	0.428	1.781	10	147	54	717	NA	NA	NA	NA	NA	NA	NA	NA	NA	NA
XXX	627.3	Postmenopausal atrophic vaginitis	genitourinary	0.236	0.38	5.35E-01	1.3	0.6	2.7	0.015450955	9.01E-01	10	201	41	1015	0.0474	0.0388	2	0.287	0.56	6.08E-01	1.33	0.445	3.994	5	49	21	264	0.192	0.518	7.10E-01	1.212	0.392	3.118	5	152	20	751	NA	NA	NA	NA	NA	NA	NA	NA	NA	NA
XXX	627.4	Premenopausal menorrhagia	genitourinary	0.538	0.402	1.81E-01	1.713	0.778	3.769	0	NA	9	148	26	745	0.0573	0.0337	1	NA	NA	NA	NA	NA	NA	NA	NA	NA	NA	0.538	0.402	1.81E-01	1.713	0.738	3.641	9	148	26	745	NA	NA	NA	NA	NA	NA	NA	NA	NA	NA
XXX	628	Ovarian cyst	genitourinary	0.456	0.22	3.86E-02	1.6	1.0	2.4	0.211090012	6.46E-01	32	248	105	1281	0.1143	0.0758	2	NA	NA	NA	NA	NA	NA	NA	NA	NA	NA	0.502	0.243	3.84E-02	1.653	1.012	2.629	27	130	86	685	0.236	0.527	0.65397622	1.266	0.451	3.555	5	118	19	596
XXX	634	Miscarriage; stillbirth	pregnancy complications	-0.385	0.298	1.96E-01	0.68	0.379	1.219	0	NA	15	142	99	672	0.0955	0.1284	1	NA	NA	NA	NA	NA	NA	NA	NA	NA	NA	-0.385	0.298	1.96E-01	0.68	0.366	1.185	15	142	99	672	NA	NA	NA	NA	NA	NA	NA	NA	NA	NA
XXX	635	Hemorrhage during pregnancy; childbirth and postpartum	pregnancy complications	-0.348	0.422	4.10E-01	0.706	0.309	1.614	0	NA	7	150	47	724	0.0446	0.0610	1	NA	NA	NA	NA	NA	NA	NA	NA	NA	NA	-0.348	0.422	4.10E-01	0.706	0.284	1.518	7	150	47	724	NA	NA	NA	NA	NA	NA	NA	NA	NA	NA
XXX	635.3	Placenta previa and abruptio placenta	pregnancy complications	-0.106	0.461	8.18E-01	0.899	0.365	2.218	0	NA	6	151	32	739	0.0382	0.0415	1	NA	NA	NA	NA	NA	NA	NA	NA	NA	NA	-0.106	0.461	8.18E-01	0.899	0.33	2.074	6	151	32	739	NA	NA	NA	NA	NA	NA	NA	NA	NA	NA
XXX	636	Early or threatened labor; hemorrhage in early pregnancy	pregnancy complications	-0.091	0.267	7.33E-01	0.913	0.541	1.54	0	NA	21	136	107	664	0.1338	0.1388	1	NA	NA	NA	NA	NA	NA	NA	NA	NA	NA	-0.091	0.267	7.33E-01	0.913	0.529	1.512	21	136	107	664	NA	NA	NA	NA	NA	NA	NA	NA	NA	NA
XXX	636.1	Threatened premature labor	pregnancy complications	0.195	0.293	5.05E-01	1.216	0.684	2.16	0	NA	18	139	70	701	0.1146	0.0908	1	NA	NA	NA	NA	NA	NA	NA	NA	NA	NA	0.195	0.293	5.05E-01	1.216	0.667	2.117	18	139	70	701	NA	NA	NA	NA	NA	NA	NA	NA	NA	NA
XXX	636.3	Hemorrhage in early pregnancy	pregnancy complications	-0.252	0.499	6.14E-01	0.777	0.293	2.066	0	NA	5	152	31	740	0.0318	0.0402	1	NA	NA	NA	NA	NA	NA	NA	NA	NA	NA	-0.252	0.499	6.14E-01	0.777	0.259	1.9	5	152	31	740	NA	NA	NA	NA	NA	NA	NA	NA	NA	NA
XXX	646	Other complications of pregnancy NEC	pregnancy complications	-0.303	0.397	4.46E-01	0.739	0.339	1.609	0	NA	8	149	52	719	0.0510	0.0674	1	NA	NA	NA	NA	NA	NA	NA	NA	NA	NA	-0.303	0.397	4.46E-01	0.739	0.315	1.526	8	149	52	719	NA	NA	NA	NA	NA	NA	NA	NA	NA	NA
XXX	649	Other conditions or status of the mother complicating pregnancy, childbirth, or the puerperium	pregnancy complications	0.703	0.438	1.09E-01	2.019	0.856	4.761	0	NA	8	149	20	751	0.0510	0.0259	1	NA	NA	NA	NA	NA	NA	NA	NA	NA	NA	0.703	0.438	1.09E-01	2.019	0.808	4.601	8	149	20	751	NA	NA	NA	NA	NA	NA	NA	NA	NA	NA
XXX	649.1	Diabetes or abnormal glucose tolerance complicating pregnancy	pregnancy complications	-0.178	0.335	5.96E-01	0.837	0.434	1.614	0	NA	12	145	67	704	0.0764	0.0869	1	NA	NA	NA	NA	NA	NA	NA	NA	NA	NA	-0.178	0.335	5.96E-01	0.837	0.415	1.56	12	145	67	704	NA	NA	NA	NA	NA	NA	NA	NA	NA	NA
XXX	650	Normal delivery	pregnancy complications	-0.553	0.206	7.32E-03	0.575	0.384	0.862	0	NA	38	119	267	504	0.2420	0.3463	1	NA	NA	NA	NA	NA	NA	NA	NA	NA	NA	-0.553	0.206	7.32E-03	0.575	0.38	0.854	38	119	267	504	NA	NA	NA	NA	NA	NA	NA	NA	NA	NA
XXX	652	Malposition and malpresentation of fetus or obstruction	pregnancy complications	-0.542	0.355	1.26E-01	0.581	0.29	1.165	0	NA	10	147	78	693	0.0637	0.1012	1	NA	NA	NA	NA	NA	NA	NA	NA	NA	NA	-0.542	0.355	1.26E-01	0.581	0.273	1.113	10	147	78	693	NA	NA	NA	NA	NA	NA	NA	NA	NA	NA
XXX	653	Problems associated with amniotic cavity and membranes	pregnancy complications	-0.329	0.413	4.25E-01	0.72	0.321	1.615	0	NA	8	149	50	721	0.0510	0.0649	1	NA	NA	NA	NA	NA	NA	NA	NA	NA	NA	-0.329	0.413	4.25E-01	0.72	0.297	1.527	8	149	50	721	NA	NA	NA	NA	NA	NA	NA	NA	NA	NA
XXX	655	Known or suspected fetal abnormality affecting management of mother	pregnancy complications	-1.027	0.364	4.84E-03	0.358	0.175	0.732	0	NA	9	148	107	664	0.0573	0.1388	1	NA	NA	NA	NA	NA	NA	NA	NA	NA	NA	-1.027	0.364	4.84E-03	0.358	0.164	0.694	9	148	107	664	NA	NA	NA	NA	NA	NA	NA	NA	NA	NA
XXX	661	Fetal distress and abnormal forces of labor	pregnancy complications	0.055	0.365	8.79E-01	1.057	0.516	2.164	0	NA	10	147	47	724	0.0637	0.0610	1	NA	NA	NA	NA	NA	NA	NA	NA	NA	NA	0.055	0.365	8.79E-01	1.057	0.489	2.081	10	147	47	724	NA	NA	NA	NA	NA	NA	NA	NA	NA	NA
XXX	665	Obstetrical/birth trauma	pregnancy complications	0.256	0.481	5.95E-01	1.292	0.503	3.32	0	NA	6	151	22	749	0.0382	0.0285	1	NA	NA	NA	NA	NA	NA	NA	NA	NA	NA	0.256	0.481	5.95E-01	1.292	0.46	3.135	6	151	22	749	NA	NA	NA	NA	NA	NA	NA	NA	NA	NA
XXX	669	Complications of labor and delivery NEC	pregnancy complications	-0.105	0.321	7.45E-01	0.901	0.48	1.691	0	NA	13	144	71	700	0.0828	0.0921	1	NA	NA	NA	NA	NA	NA	NA	NA	NA	NA	-0.105	0.321	7.45E-01	0.901	0.461	1.639	13	144	71	700	NA	NA	NA	NA	NA	NA	NA	NA	NA	NA
XXX	681	Superficial cellulitis and abscess	dermatologic	0.707	0.247	4.24E-03	2.0	1.2	3.3	0.186604255	6.66E-01	28	181	73	957	0.1340	0.0709	2	0.575	0.394	1.45E-01	1.78	0.82	3.847	12	40	36	223	0.793	0.317	1.25E-02	2.21	1.158	4.052	16	141	37	734	NA	NA	NA	NA	NA	NA	NA	NA	NA	NA
XXY	681	Superficial cellulitis and abscess	dermatologic	0.971	0.083	1.02E-31	2.6	2.2	3.1	10.70986354	4.72E-03	308	849	783	5077	0.2662	0.1336	3	1.022	0.087	3.78E-32	2.78	2.345	3.293	290	450	717	3065	-0.046	0.338	8.93E-01	0.955	0.468	1.783	11	221	58	1095	1.591	0.538	0.003132527	4.907	1.708	14.097	7	178	8	917
XYY	681	Superficial cellulitis and abscess	dermatologic	1.227	0.085	2.87E-47	3.4	2.9	4.0	3.095306411	2.13E-01	324	694	670	4391	0.3183	0.1324	3	1.263	0.091	5.15E-44	3.54	2.959	4.224	294	363	611	2658	0.817	0.268	2.26E-03	2.264	1.318	3.78	23	172	52	910	1.661	0.563	0.003207715	5.262	1.744	15.877	7	159	7	823
XXY	681.1	Cellulitis and abscess of fingers/toes	dermatologic	0.614	0.169	2.75E-04	1.8	1.3	2.6	5.383570291	2.03E-02	51	995	151	5134	0.0488	0.0286	2	0.775	0.182	2.17E-05	2.17	1.518	3.104	45	769	109	4023	-0.339	0.444	4.45E-01	0.712	0.269	1.579	6	226	42	1111	NA	NA	NA	NA	NA	NA	NA	NA	NA	NA
XYY	681.1	Cellulitis and abscess of fingers/toes	dermatologic	0.877	0.16	4.01E-08	2.4	1.8	3.3	0.872901822	3.50E-01	62	828	135	4392	0.0697	0.0298	2	0.958	0.182	1.36E-07	2.61	1.825	3.72	48	647	99	3466	0.602	0.334	7.19E-02	1.826	0.917	3.436	14	181	36	926	NA	NA	NA	NA	NA	NA	NA	NA	NA	NA
XXX	681.1	Cellulitis and abscess of fingers/toes	dermatologic	0.734	0.375	5.02E-02	2.083	0.999	4.342	0	NA	11	146	26	745	0.0701	0.0337	1	NA	NA	NA	NA	NA	NA	NA	NA	NA	NA	0.734	0.375	5.02E-02	2.083	0.961	4.237	11	146	26	745	NA	NA	NA	NA	NA	NA	NA	NA	NA	NA
XXY	681.2	Cellulitis and abscess of face/neck	dermatologic	0.755	0.31	1.48E-02	2.127	1.159	3.904	0	NA	15	826	37	4204	0.0178	0.0087	1	0.755	0.31	1.48E-02	2.13	1.159	3.904	15	826	37	4204	NA	NA	NA	NA	NA	NA	NA	NA	NA	NA	NA	NA	NA	NA	NA	NA	NA	NA	NA	NA
XXY	681.3	Cellulitis and abscess of arm/hand	dermatologic	0.127	0.264	6.32E-01	1.135	0.676	1.905	0	NA	18	800	81	4111	0.0220	0.0193	1	0.127	0.264	6.32E-01	1.14	0.676	1.905	18	800	81	4111	NA	NA	NA	NA	NA	NA	NA	NA	NA	NA	NA	NA	NA	NA	NA	NA	NA	NA	NA	NA
XYY	681.5	Cellulitis and abscess of leg, except foot	dermatologic	1.56	0.13	2.96E-33	4.761	3.691	6.141	0	NA	121	556	158	3422	0.1787	0.0441	1	1.56	0.13	2.95E-33	4.76	3.691	6.141	121	556	158	3422	NA	NA	NA	NA	NA	NA	NA	NA	NA	NA	NA	NA	NA	NA	NA	NA	NA	NA	NA	NA
XXY	681.5	Cellulitis and abscess of leg, except foot	dermatologic	1.387	0.119	1.69E-31	4.001	3.17	5.05	0	NA	138	658	208	3926	0.1734	0.0503	1	1.387	0.119	1.69E-31	4	3.17	5.05	138	658	208	3926	NA	NA	NA	NA	NA	NA	NA	NA	NA	NA	NA	NA	NA	NA	NA	NA	NA	NA	NA	NA
XYY	681.6	Cellulitis and abscess of foot, toe	dermatologic	1.086	0.267	4.86E-05	2.961	1.754	5	0	NA	23	711	39	3648	0.0313	0.0106	1	1.086	0.267	4.86E-05	2.96	1.754	5	23	711	39	3648	NA	NA	NA	NA	NA	NA	NA	NA	NA	NA	NA	NA	NA	NA	NA	NA	NA	NA	NA	NA
XXY	681.6	Cellulitis and abscess of foot, toe	dermatologic	0.946	0.259	2.55E-04	2.576	1.551	4.277	0	NA	23	805	47	4208	0.0278	0.0110	1	0.946	0.259	2.55E-04	2.58	1.551	4.277	23	805	47	4208	NA	NA	NA	NA	NA	NA	NA	NA	NA	NA	NA	NA	NA	NA	NA	NA	NA	NA	NA	NA
XYY	681.7	Cellulitis and abscess of trunk	dermatologic	0.956	0.214	7.76E-06	2.602	1.711	3.956	0	NA	34	668	71	3555	0.0484	0.0196	1	0.956	0.214	7.76E-06	2.6	1.711	3.956	34	668	71	3555	NA	NA	NA	NA	NA	NA	NA	NA	NA	NA	NA	NA	NA	NA	NA	NA	NA	NA	NA	NA
XXY	681.7	Cellulitis and abscess of trunk	dermatologic	0.546	0.222	1.40E-02	1.726	1.117	2.667	0	NA	28	792	85	4097	0.0341	0.0203	1	0.546	0.222	1.40E-02	1.73	1.117	2.667	28	792	85	4097	NA	NA	NA	NA	NA	NA	NA	NA	NA	NA	NA	NA	NA	NA	NA	NA	NA	NA	NA	NA
XXX	686	Other local infections of skin and subcutaneous tissue	dermatologic	1.345	0.236	1.24E-08	3.839	2.416	6.101	0	NA	37	120	60	711	0.2357	0.0778	1	NA	NA	NA	NA	NA	NA	NA	NA	NA	NA	1.345	0.236	1.24E-08	3.839	2.404	6.084	37	120	60	711	NA	NA	NA	NA	NA	NA	NA	NA	NA	NA
XXY	686	Other local infections of skin and subcutaneous tissue	dermatologic	0.829	0.153	5.46E-08	2.3	1.7	3.1	0.069124888	7.93E-01	73	946	183	5094	0.0716	0.0347	2	0.773	0.263	3.28E-03	2.17	1.294	3.626	21	766	52	4072	0.858	0.187	4.66E-06	2.358	1.624	3.389	52	180	131	1022	NA	NA	NA	NA	NA	NA	NA	NA	NA	NA
XYY	686	Other local infections of skin and subcutaneous tissue	dermatologic	0.985	0.159	6.45E-10	2.7	2.0	3.7	0.074725964	7.85E-01	70	817	148	4398	0.0789	0.0326	2	1.04	0.257	5.54E-05	2.82	1.71	4.682	24	668	45	3539	0.95	0.203	2.91E-06	2.587	1.726	3.835	46	149	103	859	NA	NA	NA	NA	NA	NA	NA	NA	NA	NA
XYY	686.1	Carbuncle and furuncle	dermatologic	1.452	0.274	1.13E-07	4.271	2.498	7.304	0	NA	25	690	31	3600	0.0350	0.0085	1	1.452	0.274	1.13E-07	4.27	2.498	7.304	25	690	31	3600	NA	NA	NA	NA	NA	NA	NA	NA	NA	NA	NA	NA	NA	NA	NA	NA	NA	NA	NA	NA
XXY	686.1	Carbuncle and furuncle	dermatologic	1.213	0.283	1.78E-05	3.363	1.933	5.851	0	NA	21	797	34	4141	0.0257	0.0081	1	1.213	0.283	1.78E-05	3.36	1.933	5.851	21	797	34	4141	NA	NA	NA	NA	NA	NA	NA	NA	NA	NA	NA	NA	NA	NA	NA	NA	NA	NA	NA	NA
XXY	686.2	Impetigo	dermatologic	1.617	0.378	1.87E-05	5.0	2.4	10.6	0.028838998	8.65E-01	15	1068	16	5404	0.0139	0.0030	2	1.693	0.584	3.74E-03	5.44	1.731	17.075	6	845	6	4261	1.563	0.496	1.62E-03	4.773	1.768	12.754	9	223	10	1143	NA	NA	NA	NA	NA	NA	NA	NA	NA	NA
XXY	686.3	Pilonidal cyst	dermatologic	0.269	0.509	5.97E-01	1.309	0.482	3.552	0	NA	5	852	19	4276	0.0058	0.0044	1	0.269	0.509	5.97E-01	1.31	0.482	3.552	5	852	19	4276	NA	NA	NA	NA	NA	NA	NA	NA	NA	NA	NA	NA	NA	NA	NA	NA	NA	NA	NA	NA
XXX	687	Symptoms affecting skin	dermatologic	0.248	0.228	2.77E-01	1.3	0.8	2.0	2.176146985	1.40E-01	29	179	120	923	0.1394	0.1151	2	1.042	0.585	7.46E-02	2.84	0.902	8.918	5	46	11	261	0.106	0.248	6.70E-01	1.111	0.671	1.779	24	133	109	662	NA	NA	NA	NA	NA	NA	NA	NA	NA	NA
XXY	687	Symptoms affecting skin	dermatologic	0.392	0.133	3.22E-03	1.5	1.1	1.9	5.758306218	1.64E-02	81	927	297	4824	0.0804	0.0580	2	0.64	0.169	1.46E-04	1.9	1.363	2.64	51	725	145	3823	-0.017	0.216	9.36E-01	0.983	0.633	1.482	30	202	152	1001	NA	NA	NA	NA	NA	NA	NA	NA	NA	NA
XYY	687	Symptoms affecting skin	dermatologic	0.455	0.148	2.05E-03	1.6	1.2	2.1	5.774697233	1.63E-02	66	794	229	4180	0.0767	0.0519	2	0.707	0.181	9.44E-05	2.03	1.422	2.89	45	620	119	3328	-0.046	0.256	8.58E-01	0.955	0.565	1.547	21	174	110	852	NA	NA	NA	NA	NA	NA	NA	NA	NA	NA
XXY	687.1	Rash and other nonspecific skin eruption	dermatologic	0.718	0.106	1.02E-11	2.051	1.668	2.523	0	NA	151	560	429	3268	0.2124	0.1160	1	0.718	0.106	1.02E-11	2.05	1.668	2.523	151	560	429	3268	NA	NA	NA	NA	NA	NA	NA	NA	NA	NA	NA	NA	NA	NA	NA	NA	NA	NA	NA	NA
XXX	687.1	Rash and other nonspecific skin eruption	dermatologic	0.708	0.312	2.33E-02	2.0	1.1	3.7	0.244019208	6.21E-01	19	183	57	960	0.0941	0.0560	2	0.819	0.384	3.30E-02	2.27	1.068	4.812	14	31	41	205	0.492	0.537	3.59E-01	1.636	0.511	4.389	5	152	16	755	NA	NA	NA	NA	NA	NA	NA	NA	NA	NA
XYY	687.1	Rash and other nonspecific skin eruption	dermatologic	0.668	0.112	2.31E-09	1.9	1.6	2.4	0.136999077	7.11E-01	131	683	382	3788	0.1609	0.0916	2	0.678	0.115	4.10E-09	1.97	1.572	2.47	124	495	361	2847	0.505	0.452	2.64E-01	1.658	0.636	3.848	7	188	21	941	NA	NA	NA	NA	NA	NA	NA	NA	NA	NA
XXY	687.2	Localized superficial swelling, mass, or lump	dermatologic	0.545	0.152	3.45E-04	1.7	1.3	2.3	4.665983681	3.08E-02	62	960	195	4983	0.0607	0.0377	2	0.776	0.186	3.05E-05	2.17	1.509	3.13	43	747	106	3919	0.077	0.265	7.71E-01	1.08	0.626	1.777	19	213	89	1064	NA	NA	NA	NA	NA	NA	NA	NA	NA	NA
XYY	687.2	Localized superficial swelling, mass, or lump	dermatologic	0.533	0.174	2.16E-03	1.7	1.2	2.4	2.156774295	1.42E-01	47	828	148	4313	0.0537	0.0332	2	0.706	0.21	7.73E-04	2.02	1.342	3.055	33	647	86	3413	0.157	0.309	6.13E-01	1.169	0.615	2.085	14	181	62	900	NA	NA	NA	NA	NA	NA	NA	NA	NA	NA
XXX	687.2	Localized superficial swelling, mass, or lump	dermatologic	0.335	0.283	2.36E-01	1.399	0.803	2.436	0	NA	18	139	66	705	0.1146	0.0856	1	NA	NA	NA	NA	NA	NA	NA	NA	NA	NA	0.335	0.283	2.36E-01	1.399	0.783	2.389	18	139	66	705	NA	NA	NA	NA	NA	NA	NA	NA	NA	NA
XXX	687.4	Disturbance of skin sensation	dermatologic	0.544	0.257	3.47E-02	1.7	1.0	2.9	0.546458381	4.60E-01	24	189	72	962	0.1127	0.0696	2	0.312	0.406	4.41E-01	1.37	0.617	3.025	10	46	34	229	0.7	0.333	3.56E-02	2.014	1.017	3.79	14	143	38	733	NA	NA	NA	NA	NA	NA	NA	NA	NA	NA
XXY	687.4	Disturbance of skin sensation	dermatologic	0.542	0.11	8.79E-07	1.7	1.4	2.1	0.027858197	8.67E-01	126	830	414	4558	0.1318	0.0833	2	0.547	0.115	1.88E-06	1.73	1.38	2.165	117	607	386	3433	0.479	0.393	2.23E-01	1.615	0.707	3.358	9	223	28	1125	NA	NA	NA	NA	NA	NA	NA	NA	NA	NA
XXX	689	Disorder of skin and subcutaneous tissue NOS	dermatologic	0.454	0.359	2.06E-01	1.6	0.8	3.2	0.000406195	9.84E-01	12	163	41	836	0.0686	0.0468	2	0.446	0.527	3.97E-01	1.56	0.556	4.386	6	46	20	242	NA	NA	NA	NA	NA	NA	NA	NA	NA	NA	0.46	0.49	0.347475163	1.585	0.607	4.14	6	117	21	594
XXY	689	Disorder of skin and subcutaneous tissue NOS	dermatologic	0.2	0.124	1.08E-01	1.2	1.0	1.6	0.0711108	7.90E-01	92	818	402	4284	0.1011	0.0858	2	0.208	0.128	1.04E-01	1.23	0.958	1.583	87	638	378	3383	NA	NA	NA	NA	NA	NA	NA	NA	NA	NA	0.07	0.502	0.889429236	1.072	0.401	2.871	5	180	24	901
XYY	689	Disorder of skin and subcutaneous tissue NOS	dermatologic	0.356	0.13	6.00E-03	1.4	1.1	1.8	0.440133811	5.07E-01	87	709	327	3766	0.1093	0.0799	2	0.329	0.136	1.55E-02	1.39	1.065	1.815	79	551	305	2958	NA	NA	NA	NA	NA	NA	NA	NA	NA	NA	0.63	0.432	0.144601891	1.877	0.806	4.373	8	158	22	808
XXY	690	Erythematosquamous dermatosis	dermatologic	-0.099	0.14	4.80E-01	0.9	0.7	1.2	0.192142672	6.61E-01	66	976	366	4865	0.0633	0.0700	2	-0.138	0.166	4.06E-01	0.871	0.63	1.206	46	764	266	3812	-0.003	0.26	9.92E-01	0.997	0.584	1.628	20	212	100	1053	NA	NA	NA	NA	NA	NA	NA	NA	NA	NA
XXX	690	Erythematosquamous dermatosis	dermatologic	0.009	0.29	9.75E-01	1.009	0.571	1.783	0	NA	17	140	85	686	0.1083	0.1102	1	NA	NA	NA	NA	NA	NA	NA	NA	NA	NA	0.009	0.29	9.75E-01	1.009	0.555	1.744	17	140	85	686	NA	NA	NA	NA	NA	NA	NA	NA	NA	NA
XXY	690.1	Seborrheic dermatitis	dermatologic	-0.216	0.148	1.45E-01	0.8	0.6	1.1	1.074077219	3.00E-01	57	986	355	4883	0.0547	0.0678	2	-0.139	0.166	4.00E-01	0.87	0.629	1.204	46	765	266	3819	-0.524	0.332	1.14E-01	0.592	0.293	1.088	11	221	89	1064	NA	NA	NA	NA	NA	NA	NA	NA	NA	NA
XXX	690.1	Seborrheic dermatitis	dermatologic	-0.083	0.326	8.00E-01	0.921	0.486	1.742	0	NA	13	144	71	700	0.0828	0.0921	1	NA	NA	NA	NA	NA	NA	NA	NA	NA	NA	-0.083	0.326	8.00E-01	0.921	0.468	1.691	13	144	71	700	NA	NA	NA	NA	NA	NA	NA	NA	NA	NA
XXY	694	Dyschromia and Vitiligo	dermatologic	0.187	0.194	3.35E-01	1.2	0.8	1.8	4.597963509	3.20E-02	35	1013	149	5075	0.0334	0.0285	2	0.007	0.212	9.74E-01	1.01	0.665	1.525	28	788	137	3934	1.15	0.489	1.87E-02	3.159	1.149	8.088	7	225	12	1141	NA	NA	NA	NA	NA	NA	NA	NA	NA	NA
XXY	694.2	Other dyschromia	dermatologic	0.192	0.213	3.68E-01	1.2	0.8	1.8	4.483289535	3.42E-02	30	1020	123	5108	0.0286	0.0235	2	0.041	0.225	8.55E-01	1.04	0.671	1.619	25	793	118	3960	1.542	0.672	2.18E-02	4.676	1.187	17.972	5	227	5	1148	NA	NA	NA	NA	NA	NA	NA	NA	NA	NA
XXX	695	Erythematous conditions	dermatologic	0.37	0.239	1.22E-01	1.4	0.9	2.3	0.197572995	6.57E-01	26	188	93	964	0.1215	0.0880	2	0.207	0.436	6.34E-01	1.23	0.523	2.893	8	49	33	253	0.439	0.286	1.24E-01	1.552	0.864	2.667	18	139	60	711	NA	NA	NA	NA	NA	NA	NA	NA	NA	NA
XXY	695	Erythematous conditions	dermatologic	0.295	0.129	2.19E-02	1.3	1.0	1.7	2.456486592	1.17E-01	84	941	326	4870	0.0820	0.0627	2	0.206	0.141	1.45E-01	1.23	0.931	1.619	69	724	288	3755	0.749	0.317	1.81E-02	2.115	1.105	3.863	15	217	38	1115	NA	NA	NA	NA	NA	NA	NA	NA	NA	NA
XYY	695	Erythematous conditions	dermatologic	0.358	0.134	7.57E-03	1.4	1.1	1.9	1.029541076	3.10E-01	79	802	293	4192	0.0897	0.0653	2	0.411	0.144	4.28E-03	1.51	1.138	2.001	69	617	244	3279	0.015	0.363	9.67E-01	1.015	0.471	1.982	10	185	49	913	NA	NA	NA	NA	NA	NA	NA	NA	NA	NA
XXY	695.3	Rosacea	dermatologic	-0.244	0.251	3.31E-01	0.783	0.478	1.282	0	NA	19	833	119	4126	0.0223	0.0280	1	-0.244	0.251	3.31E-01	0.783	0.478	1.282	19	833	119	4126	NA	NA	NA	NA	NA	NA	NA	NA	NA	NA	NA	NA	NA	NA	NA	NA	NA	NA	NA	NA
XXY	695.4	Lupus (localized and systemic)	dermatologic	0.852	0.499	8.79E-02	2.345	0.881	6.243	0	NA	6	852	13	4291	0.0070	0.0030	1	0.852	0.499	8.79E-02	2.35	0.881	6.243	6	852	13	4291	NA	NA	NA	NA	NA	NA	NA	NA	NA	NA	NA	NA	NA	NA	NA	NA	NA	NA	NA	NA
XXY	695.41	Cutaneous lupus erythematosus	dermatologic	0.828	0.544	1.28E-01	2.289	0.788	6.652	0	NA	5	856	11	4297	0.0058	0.0026	1	0.828	0.544	1.28E-01	2.29	0.788	6.652	5	856	11	4297	NA	NA	NA	NA	NA	NA	NA	NA	NA	NA	NA	NA	NA	NA	NA	NA	NA	NA	NA	NA
XXY	695.42	Systemic lupus erythematosus	dermatologic	1.144	0.58	4.85E-02	3.138	1.007	9.775	0	NA	5	854	8	4297	0.0058	0.0019	1	1.144	0.58	4.85E-02	3.14	1.007	9.775	5	854	8	4297	NA	NA	NA	NA	NA	NA	NA	NA	NA	NA	NA	NA	NA	NA	NA	NA	NA	NA	NA	NA
XYY	695.7	Prurigo and Lichen	dermatologic	0.737	0.237	1.84E-03	2.09	1.314	3.325	0	NA	26	695	65	3569	0.0361	0.0179	1	0.737	0.237	1.84E-03	2.09	1.314	3.325	26	695	65	3569	NA	NA	NA	NA	NA	NA	NA	NA	NA	NA	NA	NA	NA	NA	NA	NA	NA	NA	NA	NA
XXY	695.7	Prurigo and Lichen	dermatologic	0.562	0.21	7.53E-03	1.8	1.2	2.7	1.607248605	2.05E-01	32	1035	94	5242	0.0300	0.0176	2	0.435	0.233	6.22E-02	1.54	0.978	2.44	25	810	82	4101	1.121	0.488	2.17E-02	3.067	1.118	7.834	7	225	12	1141	NA	NA	NA	NA	NA	NA	NA	NA	NA	NA
XXX	695.7	Prurigo and Lichen	dermatologic	0.611	0.454	1.78E-01	1.842	0.757	4.481	0	NA	7	150	20	751	0.0446	0.0259	1	NA	NA	NA	NA	NA	NA	NA	NA	NA	NA	0.611	0.454	1.78E-01	1.842	0.706	4.298	7	150	20	751	NA	NA	NA	NA	NA	NA	NA	NA	NA	NA
XYY	695.8	Other specified erythematous conditions	dermatologic	0.824	0.28	3.20E-03	2.28	1.318	3.944	0	NA	19	704	43	3611	0.0263	0.0118	1	0.824	0.28	3.20E-03	2.28	1.318	3.944	19	704	43	3611	NA	NA	NA	NA	NA	NA	NA	NA	NA	NA	NA	NA	NA	NA	NA	NA	NA	NA	NA	NA
XXX	695.8	Other specified erythematous conditions	dermatologic	1.351	0.598	2.39E-02	3.86	1.196	12.464	0	NA	5	152	7	764	0.0318	0.0091	1	NA	NA	NA	NA	NA	NA	NA	NA	NA	NA	1.351	0.598	2.39E-02	3.86	1.12	12.418	5	152	7	764	NA	NA	NA	NA	NA	NA	NA	NA	NA	NA
XXY	695.8	Other specified erythematous conditions	dermatologic	0.239	0.326	4.64E-01	1.269	0.67	2.405	0	NA	12	815	48	4162	0.0145	0.0114	1	0.239	0.326	4.64E-01	1.27	0.67	2.405	12	815	48	4162	NA	NA	NA	NA	NA	NA	NA	NA	NA	NA	NA	NA	NA	NA	NA	NA	NA	NA	NA	NA
XXY	695.9	Unspecified erythematous condition	dermatologic	1.423	0.563	1.14E-02	4.152	1.378	12.508	0	NA	6	841	7	4255	0.0071	0.0016	1	1.423	0.563	1.14E-02	4.15	1.378	12.508	6	841	7	4255	NA	NA	NA	NA	NA	NA	NA	NA	NA	NA	NA	NA	NA	NA	NA	NA	NA	NA	NA	NA
XXY	696	Psoriasis and related disorders	dermatologic	-0.308	0.214	1.51E-01	0.7	0.5	1.1	0.037183975	8.47E-01	26	1055	175	5215	0.0241	0.0325	2	-0.33	0.243	1.75E-01	0.719	0.446	1.158	20	829	137	4100	-0.231	0.45	6.07E-01	0.793	0.296	1.783	6	226	38	1115	NA	NA	NA	NA	NA	NA	NA	NA	NA	NA
XXX	696	Psoriasis and related disorders	dermatologic	0.744	0.414	7.24E-02	2.104	0.935	4.737	0	NA	9	148	22	749	0.0573	0.0285	1	NA	NA	NA	NA	NA	NA	NA	NA	NA	NA	0.744	0.414	7.24E-02	2.104	0.891	4.604	9	148	22	749	NA	NA	NA	NA	NA	NA	NA	NA	NA	NA
XXY	696.4	Psoriasis	dermatologic	-0.26	0.215	2.26E-01	0.8	0.5	1.2	0.037956043	8.46E-01	26	1059	166	5230	0.0240	0.0308	2	-0.283	0.244	2.47E-01	0.754	0.467	1.216	20	833	130	4113	-0.183	0.451	6.86E-01	0.833	0.31	1.878	6	226	36	1117	NA	NA	NA	NA	NA	NA	NA	NA	NA	NA
XXX	696.4	Psoriasis	dermatologic	0.678	0.433	1.18E-01	1.969	0.843	4.6	0	NA	8	149	21	750	0.0510	0.0272	1	NA	NA	NA	NA	NA	NA	NA	NA	NA	NA	0.678	0.433	1.18E-01	1.969	0.796	4.446	8	149	21	750	NA	NA	NA	NA	NA	NA	NA	NA	NA	NA
XXY	696.41	Psoriasis vulgaris	dermatologic	-0.242	0.219	2.70E-01	0.8	0.5	1.2	0.026619064	8.70E-01	25	1061	157	5243	0.0230	0.0291	2	-0.259	0.244	2.89E-01	0.772	0.478	1.246	20	834	127	4120	-0.169	0.494	7.31E-01	0.844	0.283	2.04	5	227	30	1123	NA	NA	NA	NA	NA	NA	NA	NA	NA	NA
XXX	696.41	Psoriasis vulgaris	dermatologic	0.603	0.493	2.21E-01	1.828	0.695	4.806	0	NA	6	151	17	754	0.0382	0.0220	1	NA	NA	NA	NA	NA	NA	NA	NA	NA	NA	0.603	0.493	2.21E-01	1.828	0.64	4.586	6	151	17	754	NA	NA	NA	NA	NA	NA	NA	NA	NA	NA
XXY	697	Sarcoidosis	dermatologic	0.307	0.52	5.55E-01	1.36	0.49	3.771	0	NA	5	857	16	4286	0.0058	0.0037	1	0.307	0.52	5.55E-01	1.36	0.49	3.771	5	857	16	4286	NA	NA	NA	NA	NA	NA	NA	NA	NA	NA	NA	NA	NA	NA	NA	NA	NA	NA	NA	NA
XXY	698	Pruritus and related conditions	dermatologic	0.637	0.175	2.65E-04	1.9	1.3	2.7	0.034294887	8.53E-01	47	982	134	5134	0.0457	0.0254	2	0.649	0.187	5.27E-04	1.91	1.326	2.764	41	756	116	3999	0.554	0.482	2.51E-01	1.74	0.62	4.254	6	226	18	1135	NA	NA	NA	NA	NA	NA	NA	NA	NA	NA
XYY	698	Pruritus and related conditions	dermatologic	0.669	0.198	7.13E-04	2.0	1.3	2.9	0.262706964	6.08E-01	37	842	101	4429	0.0421	0.0223	2	0.631	0.211	2.75E-03	1.88	1.244	2.842	32	652	91	3477	0.942	0.567	9.70E-02	2.564	0.774	7.546	5	190	10	952	NA	NA	NA	NA	NA	NA	NA	NA	NA	NA
XXX	698	Pruritus and related conditions	dermatologic	0.512	0.533	3.36E-01	1.669	0.587	4.739	0	NA	5	152	15	756	0.0318	0.0195	1	NA	NA	NA	NA	NA	NA	NA	NA	NA	NA	0.512	0.533	3.36E-01	1.669	0.529	4.461	5	152	15	756	NA	NA	NA	NA	NA	NA	NA	NA	NA	NA
XXY	700	Corns and callosities	dermatologic	0.709	0.126	1.80E-08	2.033	1.588	2.602	0	NA	100	706	272	3850	0.1241	0.0660	1	0.709	0.126	1.80E-08	2.03	1.588	2.602	100	706	272	3850	NA	NA	NA	NA	NA	NA	NA	NA	NA	NA	NA	NA	NA	NA	NA	NA	NA	NA	NA	NA
XYY	700	Corns and callosities	dermatologic	0.671	0.14	1.67E-06	1.957	1.487	2.576	0	NA	79	617	222	3343	0.1135	0.0623	1	0.671	0.14	1.67E-06	1.96	1.487	2.576	79	617	222	3343	NA	NA	NA	NA	NA	NA	NA	NA	NA	NA	NA	NA	NA	NA	NA	NA	NA	NA	NA	NA
XXX	700	Corns and callosities	dermatologic	0.825	0.502	1.00E-01	2.282	0.853	6.106	0	NA	7	48	18	266	0.1273	0.0634	1	0.825	0.502	1.00E-01	2.28	0.853	6.106	7	48	18	266	NA	NA	NA	NA	NA	NA	NA	NA	NA	NA	NA	NA	NA	NA	NA	NA	NA	NA	NA	NA
XXX	701	Other hypertrophic and atrophic conditions of skin	dermatologic	0.385	0.255	1.31E-01	1.5	0.9	2.4	0.119222299	7.30E-01	23	187	84	957	0.1095	0.0807	2	0.526	0.48	2.73E-01	1.69	0.66	4.333	7	46	25	245	0.33	0.301	2.73E-01	1.391	0.749	2.456	16	141	59	712	NA	NA	NA	NA	NA	NA	NA	NA	NA	NA
XXY	701	Other hypertrophic and atrophic conditions of skin	dermatologic	0.245	0.114	3.15E-02	1.3	1.0	1.6	1.401350918	2.36E-01	110	887	445	4534	0.1103	0.0894	2	0.187	0.124	1.33E-01	1.21	0.945	1.537	92	673	393	3433	0.557	0.287	5.23E-02	1.745	0.97	3.004	18	214	52	1101	NA	NA	NA	NA	NA	NA	NA	NA	NA	NA
XYY	701	Other hypertrophic and atrophic conditions of skin	dermatologic	0.541	0.111	1.07E-06	1.7	1.4	2.1	0.698120782	7.05E-01	125	884	399	4711	0.1239	0.0781	3	0.51	0.123	3.40E-05	1.67	1.308	2.119	102	546	335	2983	0.765	0.296	9.71E-03	2.148	1.177	3.775	18	177	45	917	0.411	0.52	0.429666786	1.508	0.544	4.176	5	161	19	811
XYY	701.1	Keratoderma, acquired	dermatologic	0.605	0.197	2.19E-03	1.831	1.243	2.696	0	NA	37	669	104	3480	0.0524	0.0290	1	0.605	0.197	2.19E-03	1.83	1.243	2.696	37	669	104	3480	NA	NA	NA	NA	NA	NA	NA	NA	NA	NA	NA	NA	NA	NA	NA	NA	NA	NA	NA	NA
XXY	701.1	Keratoderma, acquired	dermatologic	0.535	0.181	3.18E-03	1.708	1.197	2.438	0	NA	43	774	131	3991	0.0526	0.0318	1	0.535	0.181	3.18E-03	1.71	1.197	2.438	43	774	131	3991	NA	NA	NA	NA	NA	NA	NA	NA	NA	NA	NA	NA	NA	NA	NA	NA	NA	NA	NA	NA
XYY	701.2	Scar conditions and fibrosis of skin	dermatologic	0.614	0.272	2.40E-02	1.847	1.084	3.147	0	NA	19	707	52	3563	0.0262	0.0144	1	0.614	0.272	2.40E-02	1.85	1.084	3.147	19	707	52	3563	NA	NA	NA	NA	NA	NA	NA	NA	NA	NA	NA	NA	NA	NA	NA	NA	NA	NA	NA	NA
XXY	701.2	Scar conditions and fibrosis of skin	dermatologic	0.156	0.311	6.17E-01	1.169	0.635	2.15	0	NA	13	821	56	4114	0.0156	0.0134	1	0.156	0.311	6.17E-01	1.17	0.635	2.15	13	821	56	4114	NA	NA	NA	NA	NA	NA	NA	NA	NA	NA	NA	NA	NA	NA	NA	NA	NA	NA	NA	NA
XXX	702	Degenerative skin conditions and other dermatoses	dermatologic	-0.33	0.285	2.46E-01	0.7	0.4	1.3	0.032847555	8.56E-01	17	193	118	924	0.0810	0.1132	2	-0.257	0.493	6.02E-01	0.773	0.294	2.032	6	47	40	231	-0.367	0.349	2.93E-01	0.693	0.333	1.322	11	146	78	693	NA	NA	NA	NA	NA	NA	NA	NA	NA	NA
XXY	702	Degenerative skin conditions and other dermatoses	dermatologic	-0.227	0.095	1.66E-02	0.8	0.7	1.0	2.6391213	1.04E-01	198	802	1145	3781	0.1980	0.2324	2	-0.186	0.098	5.76E-02	0.83	0.685	1.006	189	579	1051	2722	-0.808	0.37	2.90E-02	0.446	0.201	0.873	9	223	94	1059	NA	NA	NA	NA	NA	NA	NA	NA	NA	NA
XYY	702.1	Actinic keratosis	dermatologic	-0.282	0.122	2.05E-02	0.754	0.594	0.958	0	NA	106	581	642	2801	0.1543	0.1865	1	-0.282	0.122	2.05E-02	0.754	0.594	0.958	106	581	642	2801	NA	NA	NA	NA	NA	NA	NA	NA	NA	NA	NA	NA	NA	NA	NA	NA	NA	NA	NA	NA
XXY	702.1	Actinic keratosis	dermatologic	-0.386	0.112	5.51E-04	0.7	0.5	0.8	0.092034884	7.62E-01	123	915	803	4311	0.1185	0.1570	2	-0.378	0.114	9.56E-04	0.685	0.547	0.857	118	688	764	3197	-0.536	0.507	2.91E-01	0.585	0.19	1.443	5	227	39	1114	NA	NA	NA	NA	NA	NA	NA	NA	NA	NA
XXX	702.1	Actinic keratosis	dermatologic	0.711	0.604	2.39E-01	2.035	0.623	6.647	0	NA	5	55	15	278	0.0833	0.0512	1	0.711	0.604	2.39E-01	2.04	0.623	6.647	5	55	15	278	NA	NA	NA	NA	NA	NA	NA	NA	NA	NA	NA	NA	NA	NA	NA	NA	NA	NA	NA	NA
XXY	702.2	Seborrheic keratosis	dermatologic	-0.129	0.112	2.48E-01	0.879	0.706	1.094	0	NA	125	627	700	3052	0.1662	0.1866	1	-0.129	0.112	2.48E-01	0.879	0.706	1.094	125	627	700	3052	NA	NA	NA	NA	NA	NA	NA	NA	NA	NA	NA	NA	NA	NA	NA	NA	NA	NA	NA	NA
XXX	702.2	Seborrheic keratosis	dermatologic	-0.323	0.378	3.93E-01	0.724	0.345	1.52	0	NA	9	148	61	710	0.0573	0.0791	1	NA	NA	NA	NA	NA	NA	NA	NA	NA	NA	-0.323	0.378	3.93E-01	0.724	0.324	1.451	9	148	61	710	NA	NA	NA	NA	NA	NA	NA	NA	NA	NA
XXY	703	Diseases of nail, NOS	dermatologic	0.58	0.107	5.85E-08	1.8	1.4	2.2	1.415289376	2.34E-01	142	886	443	4754	0.1381	0.0852	2	0.608	0.11	2.82E-08	1.84	1.482	2.278	137	659	418	3626	0.003	0.497	9.96E-01	1.003	0.335	2.451	5	227	25	1128	NA	NA	NA	NA	NA	NA	NA	NA	NA	NA
XYY	703	Diseases of nail, NOS	dermatologic	0.865	0.111	6.04E-15	2.4	1.9	3.0	3.094491398	7.86E-02	145	719	369	4112	0.1678	0.0823	2	0.907	0.113	1.26E-15	2.48	1.983	3.093	140	529	347	3172	-0.054	0.534	9.20E-01	0.948	0.291	2.471	5	190	22	940	NA	NA	NA	NA	NA	NA	NA	NA	NA	NA
XXX	703	Diseases of nail, NOS	dermatologic	0.293	0.503	5.60E-01	1.341	0.5	3.595	0	NA	6	52	24	268	0.1034	0.0822	1	0.293	0.503	5.60E-01	1.34	0.5	3.595	6	52	24	268	NA	NA	NA	NA	NA	NA	NA	NA	NA	NA	NA	NA	NA	NA	NA	NA	NA	NA	NA	NA
XXY	703.1	Ingrowing nail	dermatologic	0.739	0.129	9.27E-09	2.093	1.627	2.693	0	NA	94	712	251	3904	0.1166	0.0604	1	0.739	0.129	9.27E-09	2.09	1.627	2.693	94	712	251	3904	NA	NA	NA	NA	NA	NA	NA	NA	NA	NA	NA	NA	NA	NA	NA	NA	NA	NA	NA	NA
XYY	703.1	Ingrowing nail	dermatologic	0.717	0.133	6.30E-08	2.0	1.6	2.7	0.085927476	7.69E-01	88	797	237	4329	0.0994	0.0519	2	0.727	0.137	1.02E-07	2.07	1.583	2.704	83	607	223	3381	0.559	0.556	3.15E-01	1.749	0.523	4.873	5	190	14	948	NA	NA	NA	NA	NA	NA	NA	NA	NA	NA
XXX	703.1	Ingrowing nail	dermatologic	-0.199	0.526	7.05E-01	0.82	0.292	2.298	0	NA	5	53	28	268	0.0862	0.0946	1	-0.199	0.526	7.05E-01	0.82	0.292	2.298	5	53	28	268	NA	NA	NA	NA	NA	NA	NA	NA	NA	NA	NA	NA	NA	NA	NA	NA	NA	NA	NA	NA
XYY	704	Diseases of hair and hair follicles	dermatologic	0.552	0.181	2.25E-03	1.737	1.219	2.476	0	NA	44	651	133	3410	0.0633	0.0375	1	0.552	0.181	2.25E-03	1.74	1.219	2.476	44	651	133	3410	NA	NA	NA	NA	NA	NA	NA	NA	NA	NA	NA	NA	NA	NA	NA	NA	NA	NA	NA	NA
XXY	704	Diseases of hair and hair follicles	dermatologic	0.364	0.176	3.85E-02	1.4	1.0	2.0	0.974770854	3.23E-01	44	987	159	5083	0.0427	0.0303	2	0.307	0.185	9.81E-02	1.36	0.945	1.954	39	760	148	3941	0.889	0.56	1.12E-01	2.432	0.742	7.006	5	227	11	1142	NA	NA	NA	NA	NA	NA	NA	NA	NA	NA
XYY	704.8	Other specified diseases of hair and hair follicles	dermatologic	0.768	0.204	1.68E-04	2.156	1.445	3.217	0	NA	36	669	87	3487	0.0511	0.0243	1	0.768	0.204	1.68E-04	2.16	1.445	3.217	36	669	87	3487	NA	NA	NA	NA	NA	NA	NA	NA	NA	NA	NA	NA	NA	NA	NA	NA	NA	NA	NA	NA
XXY	704.8	Other specified diseases of hair and hair follicles	dermatologic	0.467	0.21	2.65E-02	1.595	1.056	2.408	0	NA	31	783	100	4031	0.0381	0.0242	1	0.467	0.21	2.65E-02	1.59	1.056	2.408	31	783	100	4031	NA	NA	NA	NA	NA	NA	NA	NA	NA	NA	NA	NA	NA	NA	NA	NA	NA	NA	NA	NA
XYY	705	Disorders of sweat glands	dermatologic	1.219	0.299	4.59E-05	3.384	1.883	6.083	0	NA	19	715	29	3642	0.0259	0.0079	1	1.219	0.299	4.59E-05	3.38	1.883	6.083	19	715	29	3642	NA	NA	NA	NA	NA	NA	NA	NA	NA	NA	NA	NA	NA	NA	NA	NA	NA	NA	NA	NA
XXY	705	Disorders of sweat glands	dermatologic	0.349	0.331	2.91E-01	1.418	0.741	2.711	0	NA	12	829	42	4201	0.0143	0.0099	1	0.349	0.331	2.91E-01	1.42	0.741	2.711	12	829	42	4201	NA	NA	NA	NA	NA	NA	NA	NA	NA	NA	NA	NA	NA	NA	NA	NA	NA	NA	NA	NA
XXY	705.1	Dyshidrosis	dermatologic	0.29	0.463	5.31E-01	1.337	0.539	3.315	0	NA	6	847	22	4266	0.0070	0.0051	1	0.29	0.463	5.31E-01	1.34	0.539	3.315	6	847	22	4266	NA	NA	NA	NA	NA	NA	NA	NA	NA	NA	NA	NA	NA	NA	NA	NA	NA	NA	NA	NA
XYY	705.3	Hidradenitis	dermatologic	1.984	0.469	2.38E-05	7.271	2.897	18.246	0	NA	11	733	8	3702	0.0148	0.0022	1	1.984	0.469	2.38E-05	7.27	2.897	18.247	11	733	8	3702	NA	NA	NA	NA	NA	NA	NA	NA	NA	NA	NA	NA	NA	NA	NA	NA	NA	NA	NA	NA
XXY	705.8	Hyperhidrosis	dermatologic	0.243	0.399	5.43E-01	1.275	0.583	2.788	0	NA	8	836	33	4200	0.0095	0.0078	1	0.243	0.399	5.43E-01	1.27	0.583	2.788	8	836	33	4200	NA	NA	NA	NA	NA	NA	NA	NA	NA	NA	NA	NA	NA	NA	NA	NA	NA	NA	NA	NA
XXX	706	Diseases of sebaceous glands	dermatologic	0.357	0.238	1.34E-01	1.4	0.9	2.3	5.34E-06	9.98E-01	28	183	102	941	0.1327	0.0978	2	0.356	0.372	3.39E-01	1.43	0.689	2.96	13	41	49	223	0.357	0.31	2.49E-01	1.429	0.755	2.562	15	142	53	718	NA	NA	NA	NA	NA	NA	NA	NA	NA	NA
XXY	706	Diseases of sebaceous glands	dermatologic	0.511	0.094	4.71E-08	1.7	1.4	2.0	0.517709514	7.72E-01	186	971	627	5306	0.1608	0.1057	3	0.511	0.101	4.59E-07	1.67	1.367	2.033	161	579	551	3304	0.38	0.303	2.10E-01	1.462	0.782	2.588	16	216	53	1100	0.745	0.407	0.067092719	2.107	0.949	4.677	9	176	23	902
XYY	706	Diseases of sebaceous glands	dermatologic	0.741	0.097	2.08E-14	2.1	1.7	2.5	4.345565165	1.14E-01	183	801	537	4627	0.1860	0.1040	3	0.645	0.107	1.78E-09	1.91	1.545	2.353	148	475	476	2896	1.147	0.281	4.60E-05	3.149	1.791	5.428	23	172	40	922	1.202	0.38	0.001575554	3.327	1.579	7.011	12	154	21	809
XXY	706.1	Acne	dermatologic	0.24	0.255	3.45E-01	1.3	0.8	2.1	0.310115091	5.78E-01	21	1051	82	5305	0.0196	0.0152	2	0.15	0.302	6.21E-01	1.16	0.642	2.1	14	826	61	4173	0.462	0.472	3.28E-01	1.587	0.582	3.815	7	225	21	1132	NA	NA	NA	NA	NA	NA	NA	NA	NA	NA
XYY	706.1	Acne	dermatologic	0.91	0.221	3.86E-05	2.5	1.6	3.8	0.317678634	5.73E-01	33	884	69	4571	0.0360	0.0149	2	0.845	0.25	7.25E-04	2.33	1.426	3.799	25	697	56	3622	1.147	0.475	1.57E-02	3.15	1.191	7.885	8	187	13	949	NA	NA	NA	NA	NA	NA	NA	NA	NA	NA
XXX	706.1	Acne	dermatologic	0.082	0.545	8.81E-01	1.085	0.373	3.161	0	NA	5	152	20	751	0.0318	0.0259	1	NA	NA	NA	NA	NA	NA	NA	NA	NA	NA	0.082	0.545	8.81E-01	1.085	0.334	2.946	5	152	20	751	NA	NA	NA	NA	NA	NA	NA	NA	NA	NA
XXX	706.2	Sebaceous cyst	dermatologic	0.655	0.388	9.13E-02	1.925	0.9	4.119	0	NA	10	147	27	744	0.0637	0.0350	1	NA	NA	NA	NA	NA	NA	NA	NA	NA	NA	0.655	0.388	9.13E-02	1.925	0.86	4	10	147	27	744	NA	NA	NA	NA	NA	NA	NA	NA	NA	NA
XXY	706.2	Sebaceous cyst	dermatologic	0.359	0.119	2.65E-03	1.4	1.1	1.8	1.011914505	6.03E-01	100	1106	367	5757	0.0829	0.0599	3	0.316	0.132	1.68E-02	1.37	1.059	1.776	81	708	313	3733	0.383	0.389	3.24E-01	1.467	0.648	3.025	10	222	31	1122	0.745	0.407	0.067092719	2.107	0.949	4.677	9	176	23	902
XYY	706.2	Sebaceous cyst	dermatologic	0.7	0.117	2.48E-09	2.0	1.6	2.5	5.058936521	7.97E-02	113	926	315	4989	0.1088	0.0594	3	0.56	0.133	2.46E-05	1.75	1.35	2.272	85	593	268	3244	1.196	0.334	3.42E-04	3.308	1.688	6.313	16	179	26	936	1.202	0.38	0.001575554	3.327	1.579	7.011	12	154	21	809
XXY	706.8	Other specified diseases of sebaceous glands	dermatologic	0.737	0.156	2.18E-06	2.089	1.54	2.834	0	NA	64	721	165	3871	0.0815	0.0409	1	0.737	0.156	2.18E-06	2.09	1.54	2.834	64	721	165	3871	NA	NA	NA	NA	NA	NA	NA	NA	NA	NA	NA	NA	NA	NA	NA	NA	NA	NA	NA	NA
XYY	706.8	Other specified diseases of sebaceous glands	dermatologic	0.512	0.181	4.75E-03	1.669	1.17	2.381	0	NA	44	629	140	3366	0.0654	0.0399	1	0.512	0.181	4.75E-03	1.67	1.17	2.381	44	629	140	3366	NA	NA	NA	NA	NA	NA	NA	NA	NA	NA	NA	NA	NA	NA	NA	NA	NA	NA	NA	NA
XXX	707	Chronic ulcer of skin	dermatologic	2.192	0.436	4.97E-07	8.953	3.809	21.042	0	NA	15	142	10	761	0.0955	0.0130	1	NA	NA	NA	NA	NA	NA	NA	NA	NA	NA	2.192	0.436	4.97E-07	8.953	3.86	21.737	15	142	10	761	NA	NA	NA	NA	NA	NA	NA	NA	NA	NA
XXY	707	Chronic ulcer of skin	dermatologic	1.406	0.1	1.13E-44	4.1	3.4	5.0	9.170948813	1.02E-02	203	1039	301	5939	0.1634	0.0482	3	1.399	0.11	4.34E-37	4.05	3.267	5.028	167	658	250	3912	0.918	0.298	2.09E-03	2.503	1.367	4.43	18	214	40	1113	2.484	0.423	4.42E-09	11.991	5.23	27.492	18	167	11	914
XYY	707	Chronic ulcer of skin	dermatologic	1.629	0.107	2.34E-52	5.1	4.1	6.3	6.624381434	3.64E-02	195	869	238	5156	0.1833	0.0441	3	1.532	0.117	3.14E-39	4.63	3.68	5.819	154	549	210	3392	1.754	0.355	7.93E-07	5.776	2.871	11.679	18	177	17	945	2.587	0.397	7.42E-11	13.285	6.099	28.939	23	143	11	819
XXY	707.1	Decubitus ulcer	dermatologic	1.124	0.201	2.32E-08	3.077	2.074	4.564	0	NA	41	792	71	4172	0.0492	0.0167	1	1.124	0.201	2.32E-08	3.08	2.074	4.564	41	792	71	4172	NA	NA	NA	NA	NA	NA	NA	NA	NA	NA	NA	NA	NA	NA	NA	NA	NA	NA	NA	NA
XYY	707.1	Decubitus ulcer	dermatologic	1.187	0.2	2.74E-09	3.3	2.2	4.8	0.646949335	4.21E-01	43	838	72	4434	0.0488	0.0160	2	1.135	0.21	6.15E-08	3.11	2.063	4.693	38	677	66	3610	NA	NA	NA	NA	NA	NA	NA	NA	NA	NA	1.686	0.652	0.009690572	5.397	1.504	19.36	5	161	6	824
XXX	707.2	Chronic ulcer of leg or foot	dermatologic	1.841	0.512	3.20E-04	6.304	2.313	17.182	0	NA	9	148	8	763	0.0573	0.0104	1	NA	NA	NA	NA	NA	NA	NA	NA	NA	NA	1.841	0.512	3.20E-04	6.304	2.301	17.678	9	148	8	763	NA	NA	NA	NA	NA	NA	NA	NA	NA	NA
XXY	707.2	Chronic ulcer of leg or foot	dermatologic	1.445	0.111	1.64E-38	4.2	3.4	5.3	11.58926932	3.04E-03	166	1082	229	6062	0.1330	0.0364	3	1.426	0.12	8.79E-33	4.16	3.291	5.259	139	692	198	4015	0.853	0.373	2.22E-02	2.346	1.088	4.761	11	221	25	1128	3.053	0.535	1.15E-08	21.187	7.425	60.46	16	169	6	919
XYY	707.2	Chronic ulcer of leg or foot	dermatologic	1.637	0.119	6.47E-43	5.1	4.1	6.5	10.155784	6.23E-03	158	914	181	5258	0.1474	0.0333	3	1.5	0.128	1.29E-31	4.48	3.486	5.763	123	588	165	3482	2.144	0.426	4.99E-07	8.532	3.743	20.303	15	180	10	952	3.008	0.497	1.45E-09	20.252	7.642	53.669	20	146	6	824
XXY	707.3	Chronic ulcer of unspecified site	dermatologic	1.744	0.213	2.35E-16	5.718	3.77	8.673	0	NA	48	771	45	4192	0.0586	0.0106	1	1.744	0.213	2.35E-16	5.72	3.77	8.673	48	771	45	4192	NA	NA	NA	NA	NA	NA	NA	NA	NA	NA	NA	NA	NA	NA	NA	NA	NA	NA	NA	NA
XYY	707.3	Chronic ulcer of unspecified site	dermatologic	1.808	0.221	2.97E-16	6.098	3.953	9.406	0	NA	45	670	41	3628	0.0629	0.0112	1	1.808	0.221	2.97E-16	6.1	3.953	9.406	45	670	41	3628	NA	NA	NA	NA	NA	NA	NA	NA	NA	NA	NA	NA	NA	NA	NA	NA	NA	NA	NA	NA
XXY	709	Diffuse diseases of connective tissue	dermatologic	2.001	0.461	1.40E-05	7.395	2.998	18.238	0	NA	12	844	8	4272	0.0140	0.0019	1	2.001	0.461	1.40E-05	7.39	2.998	18.238	12	844	8	4272	NA	NA	NA	NA	NA	NA	NA	NA	NA	NA	NA	NA	NA	NA	NA	NA	NA	NA	NA	NA
XXX	709	Diffuse diseases of connective tissue	dermatologic	1.03	0.459	2.50E-02	2.801	1.138	6.892	0	NA	8	149	15	756	0.0510	0.0195	1	NA	NA	NA	NA	NA	NA	NA	NA	NA	NA	1.03	0.459	2.50E-02	2.801	1.087	6.759	8	149	15	756	NA	NA	NA	NA	NA	NA	NA	NA	NA	NA
XXY	709.2	Sicca syndrome	dermatologic	1.846	0.612	2.56E-03	6.331	1.909	21	0	NA	6	853	5	4292	0.0070	0.0012	1	1.846	0.612	2.56E-03	6.33	1.909	21.001	6	853	5	4292	NA	NA	NA	NA	NA	NA	NA	NA	NA	NA	NA	NA	NA	NA	NA	NA	NA	NA	NA	NA
XXY	710	Osteomyelitis, periostitis, and other infections involving bone	musculoskeletal	0.86	0.172	5.89E-07	2.362	1.686	3.31	0	NA	52	790	117	4142	0.0618	0.0275	1	0.86	0.172	5.89E-07	2.36	1.686	3.31	52	790	117	4142	NA	NA	NA	NA	NA	NA	NA	NA	NA	NA	NA	NA	NA	NA	NA	NA	NA	NA	NA	NA
XYY	710	Osteomyelitis, periostitis, and other infections involving bone	musculoskeletal	0.898	0.18	6.32E-07	2.456	1.724	3.497	0	NA	48	685	102	3591	0.0655	0.0276	1	0.898	0.18	6.32E-07	2.46	1.724	3.497	48	685	102	3591	NA	NA	NA	NA	NA	NA	NA	NA	NA	NA	NA	NA	NA	NA	NA	NA	NA	NA	NA	NA
XXY	710.1	Osteomyelitis	musculoskeletal	0.884	0.173	3.12E-07	2.42	1.725	3.396	0	NA	52	793	114	4149	0.0615	0.0267	1	0.884	0.173	3.12E-07	2.42	1.725	3.396	52	793	114	4149	NA	NA	NA	NA	NA	NA	NA	NA	NA	NA	NA	NA	NA	NA	NA	NA	NA	NA	NA	NA
XYY	710.1	Osteomyelitis	musculoskeletal	0.916	0.183	5.34E-07	2.499	1.747	3.575	0	NA	47	687	98	3597	0.0640	0.0265	1	0.916	0.183	5.34E-07	2.5	1.747	3.575	47	687	98	3597	NA	NA	NA	NA	NA	NA	NA	NA	NA	NA	NA	NA	NA	NA	NA	NA	NA	NA	NA	NA
XXY	710.11	Acute osteomyelitis	musculoskeletal	0.907	0.234	1.05E-04	2.477	1.566	3.917	0	NA	28	820	59	4218	0.0330	0.0138	1	0.907	0.234	1.05E-04	2.48	1.566	3.917	28	820	59	4218	NA	NA	NA	NA	NA	NA	NA	NA	NA	NA	NA	NA	NA	NA	NA	NA	NA	NA	NA	NA
XYY	710.11	Acute osteomyelitis	musculoskeletal	0.721	0.251	4.05E-03	2.057	1.258	3.364	0	NA	23	715	57	3650	0.0312	0.0154	1	0.721	0.251	4.05E-03	2.06	1.258	3.364	23	715	57	3650	NA	NA	NA	NA	NA	NA	NA	NA	NA	NA	NA	NA	NA	NA	NA	NA	NA	NA	NA	NA
XXY	710.12	Chronic osteomyelitis	musculoskeletal	0.891	0.226	7.80E-05	2.438	1.567	3.794	0	NA	30	817	64	4210	0.0354	0.0150	1	0.891	0.226	7.80E-05	2.44	1.567	3.794	30	817	64	4210	NA	NA	NA	NA	NA	NA	NA	NA	NA	NA	NA	NA	NA	NA	NA	NA	NA	NA	NA	NA
XYY	710.12	Chronic osteomyelitis	musculoskeletal	0.895	0.247	2.95E-04	2.447	1.507	3.973	0	NA	25	715	52	3653	0.0338	0.0140	1	0.895	0.247	2.95E-04	2.45	1.507	3.973	25	715	52	3653	NA	NA	NA	NA	NA	NA	NA	NA	NA	NA	NA	NA	NA	NA	NA	NA	NA	NA	NA	NA
XYY	710.19	Unspecified osteomyelitis	musculoskeletal	0.975	0.204	1.84E-06	2.652	1.776	3.96	0	NA	38	699	74	3631	0.0516	0.0200	1	0.975	0.204	1.84E-06	2.65	1.776	3.96	38	699	74	3631	NA	NA	NA	NA	NA	NA	NA	NA	NA	NA	NA	NA	NA	NA	NA	NA	NA	NA	NA	NA
XXY	710.19	Unspecified osteomyelitis	musculoskeletal	0.772	0.205	1.70E-04	2.165	1.447	3.239	0	NA	35	811	85	4193	0.0414	0.0199	1	0.772	0.205	1.70E-04	2.17	1.447	3.239	35	811	85	4193	NA	NA	NA	NA	NA	NA	NA	NA	NA	NA	NA	NA	NA	NA	NA	NA	NA	NA	NA	NA
XXY	711	Arthropathy associated with infections	musculoskeletal	0.826	0.304	6.67E-03	2.284	1.258	4.148	0	NA	16	832	36	4236	0.0189	0.0084	1	0.826	0.304	6.67E-03	2.28	1.258	4.148	16	832	36	4236	NA	NA	NA	NA	NA	NA	NA	NA	NA	NA	NA	NA	NA	NA	NA	NA	NA	NA	NA	NA
XYY	711	Arthropathy associated with infections	musculoskeletal	0.603	0.306	4.86E-02	1.8	1.0	3.3	0.066132294	7.97E-01	15	917	41	4627	0.0161	0.0088	2	0.55	0.37	1.37E-01	1.73	0.839	3.578	10	727	29	3677	0.719	0.544	1.86E-01	2.052	0.641	5.676	5	190	12	950	NA	NA	NA	NA	NA	NA	NA	NA	NA	NA
XXY	711.1	Pyogenic arthritis	musculoskeletal	0.894	0.354	1.16E-02	2.446	1.221	4.899	0	NA	12	837	25	4260	0.0141	0.0058	1	0.894	0.354	1.16E-02	2.45	1.221	4.899	12	837	25	4260	NA	NA	NA	NA	NA	NA	NA	NA	NA	NA	NA	NA	NA	NA	NA	NA	NA	NA	NA	NA
XXY	713	Arthropathy associated with other disorders classified elsewhere	musculoskeletal	0.573	0.353	1.05E-01	1.773	0.888	3.542	0	NA	11	845	32	4261	0.0129	0.0075	1	0.573	0.353	1.05E-01	1.77	0.888	3.542	11	845	32	4261	NA	NA	NA	NA	NA	NA	NA	NA	NA	NA	NA	NA	NA	NA	NA	NA	NA	NA	NA	NA
XXY	713.5	Arthropathy associated with neurological disorders	musculoskeletal	0.635	0.393	1.06E-01	1.887	0.874	4.074	0	NA	9	849	25	4280	0.0105	0.0058	1	0.635	0.393	1.06E-01	1.89	0.874	4.074	9	849	25	4280	NA	NA	NA	NA	NA	NA	NA	NA	NA	NA	NA	NA	NA	NA	NA	NA	NA	NA	NA	NA
XYY	714	Rheumatoid arthritis and other inflammatory polyarthropathies	musculoskeletal	-0.656	0.321	4.09E-02	0.519	0.277	0.973	0	NA	11	732	102	3574	0.0148	0.0277	1	-0.656	0.321	4.09E-02	0.519	0.277	0.973	11	732	102	3574	NA	NA	NA	NA	NA	NA	NA	NA	NA	NA	NA	NA	NA	NA	NA	NA	NA	NA	NA	NA
XXY	714	Rheumatoid arthritis and other inflammatory polyarthropathies	musculoskeletal	0.186	0.194	3.40E-01	1.2	0.8	1.8	6.369945045	4.14E-02	35	1226	154	6159	0.0278	0.0244	3	-0.058	0.236	8.06E-01	0.943	0.594	1.499	22	822	117	4118	0.154	0.46	7.37E-01	1.167	0.43	2.692	6	226	26	1127	1.36	0.51	0.007669989	3.897	1.434	10.591	7	178	11	914
XXX	714	Rheumatoid arthritis and other inflammatory polyarthropathies	musculoskeletal	-0.018	0.459	9.68E-01	0.982	0.399	2.416	0	NA	6	151	31	740	0.0382	0.0402	1	NA	NA	NA	NA	NA	NA	NA	NA	NA	NA	-0.018	0.459	9.68E-01	0.982	0.362	2.26	6	151	31	740	NA	NA	NA	NA	NA	NA	NA	NA	NA	NA
XYY	714.1	Rheumatoid arthritis	musculoskeletal	-0.86	0.398	3.06E-02	0.423	0.194	0.923	0	NA	7	738	80	3624	0.0094	0.0216	1	-0.86	0.398	3.06E-02	0.423	0.194	0.923	7	738	80	3624	NA	NA	NA	NA	NA	NA	NA	NA	NA	NA	NA	NA	NA	NA	NA	NA	NA	NA	NA	NA
XXY	714.1	Rheumatoid arthritis	musculoskeletal	0.24	0.21	2.53E-01	1.3	0.8	1.9	4.200186569	1.22E-01	30	1241	124	6220	0.0236	0.0195	3	-0.005	0.262	9.84E-01	0.995	0.595	1.662	18	836	90	4176	0.277	0.465	5.52E-01	1.319	0.482	3.086	6	226	23	1130	1.213	0.535	0.023207249	3.365	1.18	9.593	6	179	11	914
XXX	714.1	Rheumatoid arthritis	musculoskeletal	0.149	0.466	7.49E-01	1.161	0.466	2.893	0	NA	6	151	27	744	0.0382	0.0350	1	NA	NA	NA	NA	NA	NA	NA	NA	NA	NA	0.149	0.466	7.49E-01	1.161	0.424	2.717	6	151	27	744	NA	NA	NA	NA	NA	NA	NA	NA	NA	NA
XXY	715	Other inflammatory spondylopathies	musculoskeletal	0.252	0.267	3.46E-01	1.286	0.762	2.172	0	NA	18	826	72	4169	0.0213	0.0170	1	0.252	0.267	3.46E-01	1.29	0.762	2.172	18	826	72	4169	NA	NA	NA	NA	NA	NA	NA	NA	NA	NA	NA	NA	NA	NA	NA	NA	NA	NA	NA	NA
XXY	715.1	Sacroiliitis NEC	musculoskeletal	0.441	0.308	1.52E-01	1.555	0.85	2.843	0	NA	14	831	47	4228	0.0166	0.0110	1	0.441	0.308	1.52E-01	1.55	0.85	2.843	14	831	47	4228	NA	NA	NA	NA	NA	NA	NA	NA	NA	NA	NA	NA	NA	NA	NA	NA	NA	NA	NA	NA
XXY	716	Other arthropathies	musculoskeletal	0.49	0.113	1.44E-05	1.632	1.308	2.036	0	NA	121	628	418	3492	0.1615	0.1069	1	0.49	0.113	1.44E-05	1.63	1.308	2.036	121	628	418	3492	NA	NA	NA	NA	NA	NA	NA	NA	NA	NA	NA	NA	NA	NA	NA	NA	NA	NA	NA	NA
XXX	716	Other arthropathies	musculoskeletal	0.474	0.457	2.99E-01	1.607	0.657	3.933	0	NA	9	44	34	245	0.1698	0.1219	1	0.474	0.457	2.99E-01	1.61	0.657	3.933	9	44	34	245	NA	NA	NA	NA	NA	NA	NA	NA	NA	NA	NA	NA	NA	NA	NA	NA	NA	NA	NA	NA
XXY	716.2	Unspecified monoarthritis	musculoskeletal	0.079	0.497	8.74E-01	1.082	0.409	2.865	0	NA	5	846	23	4242	0.0059	0.0054	1	0.079	0.497	8.74E-01	1.08	0.409	2.865	5	846	23	4242	NA	NA	NA	NA	NA	NA	NA	NA	NA	NA	NA	NA	NA	NA	NA	NA	NA	NA	NA	NA
XXY	716.9	Arthropathy NOS	musculoskeletal	0.547	0.126	1.30E-05	1.729	1.352	2.211	0	NA	95	665	308	3663	0.1250	0.0776	1	0.547	0.126	1.30E-05	1.73	1.352	2.211	95	665	308	3663	NA	NA	NA	NA	NA	NA	NA	NA	NA	NA	NA	NA	NA	NA	NA	NA	NA	NA	NA	NA
XXX	716.9	Arthropathy NOS	musculoskeletal	0.837	0.493	8.95E-02	2.309	0.879	6.069	0	NA	8	46	22	260	0.1481	0.0780	1	0.837	0.493	8.95E-02	2.31	0.879	6.07	8	46	22	260	NA	NA	NA	NA	NA	NA	NA	NA	NA	NA	NA	NA	NA	NA	NA	NA	NA	NA	NA	NA
XXX	717	Polymyalgia Rheumatica	musculoskeletal	1.861	0.68	6.19E-03	6.428	1.697	24.357	0	NA	6	117	5	610	0.0488	0.0081	1	NA	NA	NA	NA	NA	NA	NA	NA	NA	NA	NA	NA	NA	NA	NA	NA	NA	NA	NA	NA	1.861	0.68	0.006187761	6.428	1.696	24.358	6	117	5	610
XXY	717	Polymyalgia Rheumatica	musculoskeletal	0.861	0.449	5.50E-02	2.365	0.982	5.698	0	NA	8	224	18	1135	0.0345	0.0156	1	NA	NA	NA	NA	NA	NA	NA	NA	NA	NA	0.861	0.449	5.50E-02	2.365	0.932	5.54	8	224	18	1135	NA	NA	NA	NA	NA	NA	NA	NA	NA	NA
XXX	720	Spinal stenosis	musculoskeletal	0.319	0.304	2.93E-01	1.4	0.8	2.5	2.133600245	1.44E-01	17	198	67	992	0.0791	0.0633	2	0.803	0.449	7.39E-02	2.23	0.925	5.385	9	49	24	264	-0.087	0.412	8.32E-01	0.916	0.381	1.956	8	149	43	728	NA	NA	NA	NA	NA	NA	NA	NA	NA	NA
XXY	720	Spinal stenosis	musculoskeletal	0.061	0.114	5.93E-01	1.1	0.9	1.3	0.000296041	9.86E-01	106	943	500	4738	0.1010	0.0955	2	0.062	0.121	6.12E-01	1.06	0.839	1.349	94	723	443	3642	0.055	0.332	8.67E-01	1.057	0.528	1.959	12	220	57	1096	NA	NA	NA	NA	NA	NA	NA	NA	NA	NA
XXX	720.1	Spinal stenosis of lumbar region	musculoskeletal	1.658	0.559	3.03E-03	5.247	1.754	15.694	0	NA	8	50	10	281	0.1379	0.0344	1	1.658	0.559	3.03E-03	5.25	1.754	15.694	8	50	10	281	NA	NA	NA	NA	NA	NA	NA	NA	NA	NA	NA	NA	NA	NA	NA	NA	NA	NA	NA	NA
XXY	720.1	Spinal stenosis of lumbar region	musculoskeletal	0.062	0.151	6.79E-01	1.064	0.792	1.43	0	NA	58	765	276	3875	0.0705	0.0665	1	0.062	0.151	6.79E-01	1.06	0.792	1.43	58	765	276	3875	NA	NA	NA	NA	NA	NA	NA	NA	NA	NA	NA	NA	NA	NA	NA	NA	NA	NA	NA	NA
XXX	721	Spondylosis and allied disorders	musculoskeletal	0.186	0.26	4.76E-01	1.2	0.7	2.0	0.389829792	5.32E-01	23	188	94	949	0.1090	0.0901	2	-0.013	0.411	9.75E-01	0.987	0.441	2.209	10	44	48	224	0.319	0.337	3.44E-01	1.376	0.686	2.593	13	144	46	725	NA	NA	NA	NA	NA	NA	NA	NA	NA	NA
XXY	721	Spondylosis and allied disorders	musculoskeletal	-0.049	0.102	6.33E-01	1.0	0.8	1.2	0.452093499	5.01E-01	136	872	718	4332	0.1349	0.1422	2	-0.028	0.107	7.94E-01	0.973	0.789	1.199	126	650	653	3244	-0.274	0.35	4.34E-01	0.76	0.361	1.445	10	222	65	1088	NA	NA	NA	NA	NA	NA	NA	NA	NA	NA
XXX	721.1	Spondylosis without myelopathy	musculoskeletal	0.289	0.263	2.71E-01	1.3	0.8	2.2	0.543501397	4.61E-01	23	190	86	959	0.1080	0.0823	2	0.055	0.412	8.94E-01	1.06	0.471	2.369	10	46	45	229	0.449	0.341	1.88E-01	1.567	0.776	2.981	13	144	41	730	NA	NA	NA	NA	NA	NA	NA	NA	NA	NA
XXY	721.1	Spondylosis without myelopathy	musculoskeletal	0.009	0.104	9.33E-01	1.0	0.8	1.2	0.079114832	7.79E-01	131	882	655	4395	0.1293	0.1297	2	0.018	0.109	8.71E-01	1.02	0.822	1.26	121	660	600	3297	-0.086	0.354	8.07E-01	0.917	0.433	1.759	10	222	55	1098	NA	NA	NA	NA	NA	NA	NA	NA	NA	NA
XXY	721.2	Spondylosis with myelopathy	musculoskeletal	-0.508	0.402	2.06E-01	0.602	0.273	1.323	0	NA	7	841	59	4167	0.0083	0.0140	1	-0.508	0.402	2.06E-01	0.602	0.273	1.323	7	841	59	4167	NA	NA	NA	NA	NA	NA	NA	NA	NA	NA	NA	NA	NA	NA	NA	NA	NA	NA	NA	NA
XXX	722	Intervertebral disc disorders	musculoskeletal	0.231	0.227	3.09E-01	1.3	0.8	2.0	0.341405703	5.59E-01	30	176	130	920	0.1456	0.1238	2	0.039	0.399	9.23E-01	1.04	0.476	2.272	10	39	57	222	0.322	0.275	2.42E-01	1.38	0.787	2.326	20	137	73	698	NA	NA	NA	NA	NA	NA	NA	NA	NA	NA
XXY	722	Intervertebral disc disorders	musculoskeletal	0.182	0.087	3.59E-02	1.2	1.0	1.4	0.541388049	7.63E-01	207	987	903	5081	0.1734	0.1509	3	0.163	0.095	8.63E-02	1.18	0.977	1.418	176	601	780	3126	0.214	0.242	3.76E-01	1.239	0.756	1.96	24	208	100	1053	0.491	0.445	0.269563037	1.634	0.683	3.908	7	178	23	902
XXX	722.1	Displacement of intervertebral disc	musculoskeletal	1.289	0.566	2.28E-02	3.63	1.197	11.01	0	NA	6	55	10	281	0.0984	0.0344	1	1.289	0.566	2.28E-02	3.63	1.197	11.01	6	55	10	281	NA	NA	NA	NA	NA	NA	NA	NA	NA	NA	NA	NA	NA	NA	NA	NA	NA	NA	NA	NA
XXY	722.1	Displacement of intervertebral disc	musculoskeletal	0.305	0.163	6.14E-02	1.357	0.985	1.869	0	NA	51	766	191	3917	0.0624	0.0465	1	0.305	0.163	6.14E-02	1.36	0.985	1.869	51	766	191	3917	NA	NA	NA	NA	NA	NA	NA	NA	NA	NA	NA	NA	NA	NA	NA	NA	NA	NA	NA	NA
XXX	722.6	Degeneration of intervertebral disc	musculoskeletal	0.415	0.272	1.27E-01	1.5	0.9	2.6	2.659617974	1.03E-01	21	187	79	968	0.1010	0.0755	2	-0.229	0.479	6.33E-01	0.796	0.311	2.035	6	45	42	234	0.72	0.33	2.92E-02	2.055	1.047	3.855	15	142	37	734	NA	NA	NA	NA	NA	NA	NA	NA	NA	NA
XXY	722.6	Degeneration of intervertebral disc	musculoskeletal	0.153	0.099	1.21E-01	1.2	1.0	1.4	2.17136743	3.38E-01	149	1047	666	5345	0.1246	0.1108	3	0.12	0.106	2.54E-01	1.13	0.917	1.387	132	647	606	3327	0.199	0.332	5.49E-01	1.22	0.609	2.262	12	220	50	1103	0.959	0.562	0.087909236	2.61	0.867	7.853	5	180	10	915
XXY	722.7	Intervertebral disc disorder with myelopathy	musculoskeletal	-0.327	0.303	2.79E-01	0.7	0.4	1.3	0.295920593	5.86E-01	13	1068	89	5322	0.0120	0.0164	2	-0.451	0.379	2.33E-01	0.637	0.303	1.338	8	841	62	4196	-0.109	0.503	8.28E-01	0.897	0.296	2.215	5	227	27	1126	NA	NA	NA	NA	NA	NA	NA	NA	NA	NA
XXY	722.8	Postlaminectomy syndrome	musculoskeletal	0.093	0.299	7.55E-01	1.098	0.611	1.972	0	NA	14	842	64	4206	0.0164	0.0150	1	0.093	0.299	7.55E-01	1.1	0.611	1.972	14	842	64	4206	NA	NA	NA	NA	NA	NA	NA	NA	NA	NA	NA	NA	NA	NA	NA	NA	NA	NA	NA	NA
XXY	722.9	Other and unspecified disc disorder	musculoskeletal	0.391	0.224	8.11E-02	1.5	1.0	2.3	0.147362612	7.01E-01	27	1040	92	5262	0.0253	0.0172	2	0.456	0.282	1.05E-01	1.58	0.909	2.741	17	818	54	4147	0.278	0.369	4.52E-01	1.32	0.607	2.625	10	222	38	1115	NA	NA	NA	NA	NA	NA	NA	NA	NA	NA
XXX	722.9	Other and unspecified disc disorder	musculoskeletal	0.183	0.409	6.54E-01	1.201	0.539	2.678	0	NA	8	149	33	738	0.0510	0.0428	1	NA	NA	NA	NA	NA	NA	NA	NA	NA	NA	0.183	0.409	6.54E-01	1.201	0.504	2.556	8	149	33	738	NA	NA	NA	NA	NA	NA	NA	NA	NA	NA
XXY	723	Other disorders of cervical region	musculoskeletal	-0.011	0.495	9.82E-01	0.989	0.375	2.608	0	NA	5	844	25	4227	0.0059	0.0059	1	-0.011	0.495	9.82E-01	0.989	0.375	2.608	5	844	25	4227	NA	NA	NA	NA	NA	NA	NA	NA	NA	NA	NA	NA	NA	NA	NA	NA	NA	NA	NA	NA
XXY	724	Other and unspecified disorders of back	musculoskeletal	0.312	0.19	1.01E-01	1.366	0.941	1.983	0	NA	37	781	137	3974	0.0452	0.0333	1	0.312	0.19	1.01E-01	1.37	0.941	1.983	37	781	137	3974	NA	NA	NA	NA	NA	NA	NA	NA	NA	NA	NA	NA	NA	NA	NA	NA	NA	NA	NA	NA
XXY	724.1	Disorders of sacrum	musculoskeletal	0.611	0.371	9.97E-02	1.842	0.89	3.811	0	NA	10	841	29	4241	0.0118	0.0068	1	0.611	0.371	9.97E-02	1.84	0.89	3.811	10	841	29	4241	NA	NA	NA	NA	NA	NA	NA	NA	NA	NA	NA	NA	NA	NA	NA	NA	NA	NA	NA	NA
XXY	724.8	Other symptoms referable to back	musculoskeletal	0.021	0.352	9.52E-01	1.021	0.513	2.034	0	NA	10	829	48	4131	0.0119	0.0115	1	0.021	0.352	9.52E-01	1.02	0.513	2.034	10	829	48	4131	NA	NA	NA	NA	NA	NA	NA	NA	NA	NA	NA	NA	NA	NA	NA	NA	NA	NA	NA	NA
XXY	724.9	Other unspecified back disorders	musculoskeletal	0.195	0.314	5.34E-01	1.215	0.657	2.248	0	NA	13	835	53	4196	0.0153	0.0125	1	0.195	0.314	5.34E-01	1.22	0.657	2.248	13	835	53	4196	NA	NA	NA	NA	NA	NA	NA	NA	NA	NA	NA	NA	NA	NA	NA	NA	NA	NA	NA	NA
XXX	726	Peripheral enthesopathies and allied syndromes	musculoskeletal	0.569	0.152	1.75E-04	1.8	1.3	2.4	2.435499726	2.96E-01	103	229	357	1277	0.3102	0.2185	3	0.774	0.318	1.50E-02	2.17	1.162	4.048	28	24	87	161	0.604	0.186	1.15E-03	1.83	1.27	2.634	69	88	236	535	-0.086	0.465	0.853377509	0.918	0.369	2.283	6	117	34	581
XXY	726	Peripheral enthesopathies and allied syndromes	musculoskeletal	0.357	0.075	1.77E-06	1.4	1.2	1.7	0.848349486	6.54E-01	339	798	1353	4414	0.2982	0.2346	3	0.334	0.086	1.14E-04	1.4	1.178	1.654	254	466	1042	2647	0.47	0.16	3.24E-03	1.6	1.166	2.181	77	155	275	878	0.146	0.402	0.717327691	1.157	0.526	2.545	8	177	36	889
XYY	726	Peripheral enthesopathies and allied syndromes	musculoskeletal	0.22	0.081	6.60E-03	1.2	1.1	1.5	3.063958347	2.16E-01	275	722	1178	3810	0.2758	0.2362	3	0.141	0.094	1.33E-01	1.15	0.958	1.385	202	434	919	2277	0.404	0.173	1.95E-02	1.498	1.062	2.097	64	131	233	729	0.668	0.404	0.098377364	1.95	0.883	4.307	9	157	26	804
XXX	726.1	Enthesopathy	musculoskeletal	0.6	0.17	4.10E-04	1.8	1.3	2.5	0.495303829	4.82E-01	72	138	233	807	0.3429	0.2240	2	0.802	0.333	1.59E-02	2.23	1.161	4.283	19	34	53	216	0.529	0.198	7.37E-03	1.698	1.148	2.494	53	104	180	591	NA	NA	NA	NA	NA	NA	NA	NA	NA	NA
XXY	726.1	Enthesopathy	musculoskeletal	0.506	0.096	1.19E-07	1.7	1.4	2.0	2.396491305	1.22E-01	174	814	579	4411	0.1761	0.1160	2	0.598	0.113	1.08E-07	1.82	1.459	2.269	124	632	379	3458	0.268	0.181	1.38E-01	1.308	0.91	1.853	50	182	200	953	NA	NA	NA	NA	NA	NA	NA	NA	NA	NA
XYY	726.1	Enthesopathy	musculoskeletal	0.365	0.106	5.93E-04	1.4	1.2	1.8	0.078831815	7.79E-01	136	719	496	3788	0.1591	0.1158	2	0.384	0.126	2.36E-03	1.47	1.146	1.881	93	567	333	2989	0.319	0.196	1.05E-01	1.375	0.928	2.006	43	152	163	799	NA	NA	NA	NA	NA	NA	NA	NA	NA	NA
XXX	726.2	Synoviopathy	musculoskeletal	0.893	0.512	8.14E-02	2.443	0.895	6.67	0	NA	6	151	13	758	0.0382	0.0169	1	NA	NA	NA	NA	NA	NA	NA	NA	NA	NA	0.893	0.512	8.14E-02	2.443	0.832	6.448	6	151	13	758	NA	NA	NA	NA	NA	NA	NA	NA	NA	NA
XXY	726.2	Synoviopathy	musculoskeletal	0.751	0.262	4.17E-03	2.1	1.3	3.5	0.101182612	7.50E-01	22	1052	51	5332	0.0205	0.0095	2	0.705	0.3	1.87E-02	2.02	1.124	3.643	16	826	40	4190	0.902	0.54	9.53E-02	2.464	0.789	6.858	6	226	11	1142	NA	NA	NA	NA	NA	NA	NA	NA	NA	NA
XXX	726.3	Bursitis	musculoskeletal	1.269	0.288	1.03E-05	3.6	2.0	6.3	1.169098542	2.80E-01	23	190	37	1028	0.1080	0.0347	2	1.998	0.733	6.39E-03	7.37	1.754	30.993	5	51	5	289	1.136	0.313	2.83E-04	3.116	1.659	5.7	18	139	32	739	NA	NA	NA	NA	NA	NA	NA	NA	NA	NA
XXY	726.3	Bursitis	musculoskeletal	0.321	0.164	5.01E-02	1.4	1.0	1.9	0.000143759	9.90E-01	51	1004	186	5081	0.0483	0.0353	2	0.32	0.195	1.01E-01	1.38	0.939	2.019	35	788	130	3984	0.324	0.301	2.82E-01	1.383	0.742	2.437	16	216	56	1097	NA	NA	NA	NA	NA	NA	NA	NA	NA	NA
XYY	726.3	Bursitis	musculoskeletal	0.444	0.163	6.62E-03	1.6	1.1	2.1	0.09721423	7.55E-01	53	856	172	4350	0.0583	0.0380	2	0.408	0.2	4.17E-02	1.5	1.015	2.225	34	680	115	3445	0.516	0.283	6.82E-02	1.675	0.939	2.862	19	176	57	905	NA	NA	NA	NA	NA	NA	NA	NA	NA	NA
XXY	726.4	Calcaneal spur; Exostosis NOS	musculoskeletal	-0.112	0.237	6.37E-01	0.9	0.6	1.4	0.528330604	4.67E-01	22	1033	122	5144	0.0209	0.0232	2	-0.198	0.265	4.55E-01	0.82	0.488	1.379	17	806	104	4009	0.232	0.529	6.61E-01	1.261	0.396	3.297	5	227	18	1135	NA	NA	NA	NA	NA	NA	NA	NA	NA	NA
XXX	726.4	Calcaneal spur; Exostosis NOS	musculoskeletal	0.616	0.491	2.10E-01	1.851	0.707	4.846	0	NA	6	151	17	754	0.0382	0.0220	1	NA	NA	NA	NA	NA	NA	NA	NA	NA	NA	0.616	0.491	2.10E-01	1.851	0.651	4.62	6	151	17	754	NA	NA	NA	NA	NA	NA	NA	NA	NA	NA
XXX	727	Other disorders of synovium, tendon, and bursa	musculoskeletal	0.238	0.166	1.52E-01	1.3	0.9	1.8	0.906428935	6.36E-01	62	269	262	1392	0.1873	0.1584	3	0.404	0.361	2.64E-01	1.5	0.738	3.04	14	37	54	214	0.126	0.205	5.39E-01	1.134	0.753	1.684	41	116	186	585	0.525	0.455	0.24844851	1.69	0.693	4.119	7	116	22	593
XXY	727	Other disorders of synovium, tendon, and bursa	musculoskeletal	0.413	0.088	2.63E-06	1.5	1.3	1.8	1.644663929	4.39E-01	207	982	733	5232	0.1741	0.1229	3	0.339	0.106	1.39E-03	1.4	1.14	1.728	137	635	512	3375	0.596	0.171	4.98E-04	1.815	1.291	2.528	61	171	191	962	0.462	0.394	0.240206666	1.588	0.734	3.434	9	176	30	895
XXX	727.1	Synovitis and tenosynovitis	musculoskeletal	0.238	0.286	4.04E-01	1.3	0.7	2.2	2.414389402	1.20E-01	18	194	79	977	0.0849	0.0748	2	0.703	0.414	8.93E-02	2.02	0.898	4.544	10	45	30	255	-0.186	0.395	6.38E-01	0.83	0.355	1.709	8	149	49	722	NA	NA	NA	NA	NA	NA	NA	NA	NA	NA
XXY	727.1	Synovitis and tenosynovitis	musculoskeletal	0.626	0.132	2.01E-06	1.9	1.4	2.4	15.60066938	4.10E-04	89	1136	257	5928	0.0727	0.0416	3	0.326	0.152	3.21E-02	1.38	1.028	1.865	60	748	221	3886	1.515	0.296	3.02E-07	4.548	2.529	8.115	23	209	29	1124	1.57	0.579	0.006651691	4.807	1.547	14.941	6	179	7	918
XYY	727.2	Bursitis disorders	musculoskeletal	0.908	0.269	7.52E-04	2.479	1.462	4.203	0	NA	21	702	44	3603	0.0290	0.0121	1	0.908	0.269	7.52E-04	2.48	1.462	4.203	21	702	44	3603	NA	NA	NA	NA	NA	NA	NA	NA	NA	NA	NA	NA	NA	NA	NA	NA	NA	NA	NA	NA
XXY	727.2	Bursitis disorders	musculoskeletal	0.467	0.29	1.08E-01	1.595	0.903	2.818	0	NA	16	817	51	4155	0.0192	0.0121	1	0.467	0.29	1.08E-01	1.6	0.903	2.818	16	817	51	4155	NA	NA	NA	NA	NA	NA	NA	NA	NA	NA	NA	NA	NA	NA	NA	NA	NA	NA	NA	NA
XXY	727.4	Ganglion and cyst of synovium, tendon, and bursa	musculoskeletal	0.169	0.235	4.73E-01	1.2	0.7	1.9	0.04910634	8.25E-01	23	1051	98	5271	0.0214	0.0183	2	0.142	0.265	5.93E-01	1.15	0.685	1.938	18	824	78	4138	0.269	0.51	5.98E-01	1.309	0.429	3.307	5	227	20	1133	NA	NA	NA	NA	NA	NA	NA	NA	NA	NA
XXX	727.4	Ganglion and cyst of synovium, tendon, and bursa	musculoskeletal	0.487	0.397	2.19E-01	1.628	0.748	3.541	0	NA	9	148	29	742	0.0573	0.0376	1	NA	NA	NA	NA	NA	NA	NA	NA	NA	NA	0.487	0.397	2.19E-01	1.628	0.708	3.415	9	148	29	742	NA	NA	NA	NA	NA	NA	NA	NA	NA	NA
XYY	727.5	Rupture of synovium	musculoskeletal	1.184	0.487	1.50E-02	3.267	1.259	8.477	0	NA	7	728	11	3682	0.0095	0.0030	1	1.184	0.487	1.50E-02	3.27	1.259	8.478	7	728	11	3682	NA	NA	NA	NA	NA	NA	NA	NA	NA	NA	NA	NA	NA	NA	NA	NA	NA	NA	NA	NA
XXX	727.5	Rupture of synovium	musculoskeletal	1.048	0.532	4.89E-02	2.852	1.005	8.093	0	NA	6	151	12	759	0.0382	0.0156	1	NA	NA	NA	NA	NA	NA	NA	NA	NA	NA	1.048	0.532	4.89E-02	2.852	0.943	7.889	6	151	12	759	NA	NA	NA	NA	NA	NA	NA	NA	NA	NA
XXY	727.5	Rupture of synovium	musculoskeletal	0.908	0.359	1.13E-02	2.5	1.2	5.0	0.825264957	3.64E-01	12	1066	25	5392	0.0111	0.0046	2	0.615	0.482	2.02E-01	1.85	0.719	4.759	6	840	16	4248	1.271	0.537	1.79E-02	3.563	1.175	10.074	6	226	9	1144	NA	NA	NA	NA	NA	NA	NA	NA	NA	NA
XXY	727.6	Rupture of tendon, nontraumatic	musculoskeletal	0.177	0.143	2.14E-01	1.2	0.9	1.6	0.142454945	7.06E-01	68	999	287	5056	0.0637	0.0537	2	0.224	0.189	2.35E-01	1.25	0.864	1.81	37	798	148	4042	0.115	0.218	5.97E-01	1.122	0.721	1.699	31	201	139	1014	NA	NA	NA	NA	NA	NA	NA	NA	NA	NA
XXX	727.6	Rupture of tendon, nontraumatic	musculoskeletal	0.064	0.252	7.99E-01	1.066	0.651	1.746	0	NA	24	133	109	662	0.1529	0.1414	1	NA	NA	NA	NA	NA	NA	NA	NA	NA	NA	0.064	0.252	7.99E-01	1.066	0.639	1.721	24	133	109	662	NA	NA	NA	NA	NA	NA	NA	NA	NA	NA
XXY	728	Disorders of muscle, ligament, and fascia	musculoskeletal	0.937	0.516	6.91E-02	2.553	0.929	7.012	0	NA	6	848	11	4259	0.0070	0.0026	1	0.937	0.516	6.91E-02	2.55	0.929	7.012	6	848	11	4259	NA	NA	NA	NA	NA	NA	NA	NA	NA	NA	NA	NA	NA	NA	NA	NA	NA	NA	NA	NA
XXY	728.7	Fasciitis	musculoskeletal	0.301	0.12	1.22E-02	1.352	1.068	1.711	0	NA	99	697	388	3694	0.1244	0.0951	1	0.301	0.12	1.22E-02	1.35	1.068	1.711	99	697	388	3694	NA	NA	NA	NA	NA	NA	NA	NA	NA	NA	NA	NA	NA	NA	NA	NA	NA	NA	NA	NA
XXX	728.7	Fasciitis	musculoskeletal	0.561	0.26	3.09E-02	1.8	1.1	2.9	0.0704681	7.91E-01	24	190	70	983	0.1121	0.0665	2	0.487	0.38	2.00E-01	1.63	0.773	3.428	12	45	38	244	0.625	0.356	7.89E-02	1.869	0.897	3.662	12	145	32	739	NA	NA	NA	NA	NA	NA	NA	NA	NA	NA
XXY	729	Other disorders of soft tissues	musculoskeletal	1.09	0.254	1.78E-05	2.974	1.808	4.893	0	NA	25	779	45	4093	0.0311	0.0109	1	1.09	0.254	1.77E-05	2.97	1.808	4.893	25	779	45	4093	NA	NA	NA	NA	NA	NA	NA	NA	NA	NA	NA	NA	NA	NA	NA	NA	NA	NA	NA	NA
XXX	729	Other disorders of soft tissues	musculoskeletal	1.018	0.395	1.00E-02	2.766	1.275	6.003	0	NA	11	146	22	749	0.0701	0.0285	1	NA	NA	NA	NA	NA	NA	NA	NA	NA	NA	1.018	0.395	1.00E-02	2.766	1.234	5.899	11	146	22	749	NA	NA	NA	NA	NA	NA	NA	NA	NA	NA
XYY	729	Other disorders of soft tissues	musculoskeletal	0.625	0.296	3.48E-02	1.869	1.046	3.339	0	NA	16	693	44	3552	0.0226	0.0122	1	0.625	0.296	3.48E-02	1.87	1.046	3.339	16	693	44	3552	NA	NA	NA	NA	NA	NA	NA	NA	NA	NA	NA	NA	NA	NA	NA	NA	NA	NA	NA	NA
XXX	729.1	Rheumatism, unspecified and fibrositis	musculoskeletal	0.963	0.439	2.81E-02	2.619	1.109	6.188	0	NA	9	148	18	753	0.0573	0.0233	1	NA	NA	NA	NA	NA	NA	NA	NA	NA	NA	0.963	0.439	2.81E-02	2.619	1.062	6.052	9	148	18	753	NA	NA	NA	NA	NA	NA	NA	NA	NA	NA
XXY	731	Osteitis deformans and osteopathies associated with other disorders classified elsewhere	musculoskeletal	0.668	0.526	2.04E-01	1.95	0.695	5.469	0	NA	5	852	14	4278	0.0058	0.0033	1	0.668	0.526	2.05E-01	1.95	0.695	5.469	5	852	14	4278	NA	NA	NA	NA	NA	NA	NA	NA	NA	NA	NA	NA	NA	NA	NA	NA	NA	NA	NA	NA
XXX	732	Osteochondropathies	musculoskeletal	1.469	0.54	6.51E-03	4.343	1.508	12.51	0	NA	7	150	9	762	0.0446	0.0117	1	NA	NA	NA	NA	NA	NA	NA	NA	NA	NA	1.469	0.54	6.51E-03	4.343	1.462	12.635	7	150	9	762	NA	NA	NA	NA	NA	NA	NA	NA	NA	NA
XXY	733	Other disorders of bone and cartilage	musculoskeletal	1.091	0.196	2.63E-08	2.977	2.027	4.371	0	NA	43	764	76	4042	0.0533	0.0185	1	1.091	0.196	2.63E-08	2.98	2.027	4.371	43	764	76	4042	NA	NA	NA	NA	NA	NA	NA	NA	NA	NA	NA	NA	NA	NA	NA	NA	NA	NA	NA	NA
XXX	733	Other disorders of bone and cartilage	musculoskeletal	0.723	0.477	1.29E-01	2.06	0.809	5.244	0	NA	7	150	16	755	0.0446	0.0208	1	NA	NA	NA	NA	NA	NA	NA	NA	NA	NA	0.723	0.477	1.29E-01	2.06	0.758	5.052	7	150	16	755	NA	NA	NA	NA	NA	NA	NA	NA	NA	NA
XXY	733.4	Aseptic necrosis of bone	musculoskeletal	0.019	0.39	9.62E-01	1.019	0.475	2.187	0	NA	8	844	41	4250	0.0094	0.0096	1	0.019	0.39	9.62E-01	1.02	0.475	2.187	8	844	41	4250	NA	NA	NA	NA	NA	NA	NA	NA	NA	NA	NA	NA	NA	NA	NA	NA	NA	NA	NA	NA
XXY	733.8	Malunion and nonunion of fracture	musculoskeletal	0.319	0.465	4.92E-01	1.376	0.553	3.419	0	NA	6	846	22	4254	0.0070	0.0051	1	0.319	0.465	4.92E-01	1.38	0.553	3.42	6	846	22	4254	NA	NA	NA	NA	NA	NA	NA	NA	NA	NA	NA	NA	NA	NA	NA	NA	NA	NA	NA	NA
XXY	733.9	Chondromalacia	musculoskeletal	0.524	0.522	3.15E-01	1.689	0.607	4.696	0	NA	5	848	15	4265	0.0059	0.0035	1	0.524	0.522	3.15E-01	1.69	0.607	4.696	5	848	15	4265	NA	NA	NA	NA	NA	NA	NA	NA	NA	NA	NA	NA	NA	NA	NA	NA	NA	NA	NA	NA
XXX	735	Acquired foot deformities	musculoskeletal	0.589	0.187	1.68E-03	1.8	1.2	2.6	1.800443434	4.06E-01	50	288	151	1509	0.1479	0.0910	3	0.46	0.33	1.63E-01	1.58	0.83	3.023	18	40	57	217	0.824	0.267	1.99E-03	2.28	1.335	3.81	25	132	64	707	0.18	0.438	0.68103089	1.197	0.507	2.828	7	116	30	585
XXY	735	Acquired foot deformities	musculoskeletal	0.732	0.092	1.80E-15	2.1	1.7	2.5	0.008537242	9.26E-01	211	772	616	4486	0.2146	0.1207	2	0.734	0.095	1.38E-14	2.08	1.728	2.511	199	552	585	3364	0.7	0.349	4.49E-02	2.015	0.979	3.897	12	220	31	1122	NA	NA	NA	NA	NA	NA	NA	NA	NA	NA
XYY	735	Acquired foot deformities	musculoskeletal	0.435	0.104	2.64E-05	1.5	1.3	1.9	0.022072238	8.82E-01	151	700	542	3838	0.1774	0.1237	2	0.44	0.107	4.14E-05	1.55	1.258	1.915	141	515	513	2905	0.378	0.403	3.49E-01	1.459	0.625	3.088	10	185	29	933	NA	NA	NA	NA	NA	NA	NA	NA	NA	NA
XXY	735.1	Flat foot	musculoskeletal	0.58	0.161	2.99E-04	1.787	1.305	2.448	0	NA	57	757	166	4005	0.0700	0.0398	1	0.58	0.161	2.99E-04	1.79	1.305	2.448	57	757	166	4005	NA	NA	NA	NA	NA	NA	NA	NA	NA	NA	NA	NA	NA	NA	NA	NA	NA	NA	NA	NA
XYY	735.1	Flat foot	musculoskeletal	0.492	0.174	4.82E-03	1.635	1.162	2.302	0	NA	47	671	149	3457	0.0655	0.0413	1	0.492	0.174	4.82E-03	1.64	1.162	2.302	47	671	149	3457	NA	NA	NA	NA	NA	NA	NA	NA	NA	NA	NA	NA	NA	NA	NA	NA	NA	NA	NA	NA
XXX	735.1	Flat foot	musculoskeletal	1.223	0.332	2.25E-04	3.4	1.8	6.5	0.3726056	5.42E-01	17	197	27	1036	0.0794	0.0254	2	1.012	0.479	3.46E-02	2.75	1.076	7.037	8	49	15	277	1.417	0.459	2.03E-03	4.126	1.632	10.136	9	148	12	759	NA	NA	NA	NA	NA	NA	NA	NA	NA	NA
XXY	735.2	Acquired toe deformities	musculoskeletal	0.573	0.123	3.29E-06	1.774	1.393	2.259	0	NA	101	691	316	3760	0.1275	0.0775	1	0.573	0.123	3.29E-06	1.77	1.393	2.259	101	691	316	3760	NA	NA	NA	NA	NA	NA	NA	NA	NA	NA	NA	NA	NA	NA	NA	NA	NA	NA	NA	NA
XYY	735.2	Acquired toe deformities	musculoskeletal	0.444	0.136	1.12E-03	1.559	1.193	2.035	0	NA	79	605	275	3258	0.1155	0.0778	1	0.444	0.136	1.12E-03	1.56	1.193	2.035	79	605	275	3258	NA	NA	NA	NA	NA	NA	NA	NA	NA	NA	NA	NA	NA	NA	NA	NA	NA	NA	NA	NA
XXX	735.2	Acquired toe deformities	musculoskeletal	0.545	0.302	7.15E-02	1.7	1.0	3.1	0.415225441	5.19E-01	17	196	54	1007	0.0798	0.0509	2	0.316	0.466	4.98E-01	1.37	0.55	3.422	7	49	28	262	0.711	0.397	7.35E-02	2.036	0.896	4.318	10	147	26	745	NA	NA	NA	NA	NA	NA	NA	NA	NA	NA
XXY	735.21	Hammer toe (acquired)	musculoskeletal	0.607	0.156	1.06E-04	1.834	1.35	2.492	0	NA	60	752	179	4004	0.0739	0.0428	1	0.607	0.156	1.06E-04	1.83	1.35	2.492	60	752	179	4004	NA	NA	NA	NA	NA	NA	NA	NA	NA	NA	NA	NA	NA	NA	NA	NA	NA	NA	NA	NA
XYY	735.21	Hammer toe (acquired)	musculoskeletal	0.527	0.171	2.06E-03	1.693	1.211	2.367	0	NA	49	659	154	3467	0.0692	0.0425	1	0.527	0.171	2.06E-03	1.69	1.211	2.367	49	659	154	3467	NA	NA	NA	NA	NA	NA	NA	NA	NA	NA	NA	NA	NA	NA	NA	NA	NA	NA	NA	NA
XXX	735.21	Hammer toe (acquired)	musculoskeletal	0.892	0.363	1.41E-02	2.4	1.2	5.0	0.133990004	7.14E-01	13	202	30	1033	0.0605	0.0282	2	0.724	0.587	2.18E-01	2.06	0.653	6.513	5	53	14	278	0.997	0.463	3.12E-02	2.711	1.044	6.567	8	149	16	755	NA	NA	NA	NA	NA	NA	NA	NA	NA	NA
XXY	735.23	Hallux rigidus	musculoskeletal	0.303	0.269	2.61E-01	1.353	0.799	2.293	0	NA	18	829	68	4181	0.0213	0.0160	1	0.303	0.269	2.61E-01	1.35	0.799	2.293	18	829	68	4181	NA	NA	NA	NA	NA	NA	NA	NA	NA	NA	NA	NA	NA	NA	NA	NA	NA	NA	NA	NA
XXX	735.3	Hallux valgus (Bunion)	musculoskeletal	0.803	0.252	1.40E-03	2.2	1.4	3.7	0.219565526	6.39E-01	28	188	67	985	0.1296	0.0637	2	0.963	0.424	2.32E-02	2.62	1.141	6.019	11	48	21	260	0.717	0.312	2.18E-02	2.047	1.085	3.718	17	140	46	725	NA	NA	NA	NA	NA	NA	NA	NA	NA	NA
XXY	735.3	Hallux valgus (Bunion)	musculoskeletal	0.694	0.158	1.19E-05	2.0	1.5	2.7	1.886628803	1.70E-01	60	990	159	5155	0.0571	0.0299	2	0.616	0.168	2.53E-04	1.85	1.331	2.574	52	766	147	4014	1.3	0.469	5.59E-03	3.671	1.408	9.126	8	224	12	1141	NA	NA	NA	NA	NA	NA	NA	NA	NA	NA
XXX	736	Other acquired deformities of limbs	musculoskeletal	1.339	0.411	1.11E-03	3.815	1.706	8.533	0	NA	11	146	16	755	0.0701	0.0208	1	NA	NA	NA	NA	NA	NA	NA	NA	NA	NA	1.339	0.411	1.11E-03	3.815	1.665	8.48	11	146	16	755	NA	NA	NA	NA	NA	NA	NA	NA	NA	NA
XXY	736	Other acquired deformities of limbs	musculoskeletal	0.89	0.166	8.74E-08	2.4	1.8	3.4	0.031394225	8.59E-01	56	1001	122	5195	0.0530	0.0229	2	0.879	0.177	7.29E-07	2.41	1.701	3.411	49	776	108	4056	0.969	0.477	4.21E-02	2.636	0.976	6.528	7	225	14	1139	NA	NA	NA	NA	NA	NA	NA	NA	NA	NA
XXY	736.2	Acquired deformities of finger	musculoskeletal	0.634	0.482	1.89E-01	1.884	0.732	4.848	0	NA	6	850	16	4269	0.0070	0.0037	1	0.634	0.482	1.89E-01	1.88	0.732	4.848	6	850	16	4269	NA	NA	NA	NA	NA	NA	NA	NA	NA	NA	NA	NA	NA	NA	NA	NA	NA	NA	NA	NA
XXY	736.4	Genu valgum or varum (acquired)	musculoskeletal	0.526	0.52	3.12E-01	1.692	0.61	4.691	0	NA	5	851	15	4277	0.0058	0.0035	1	0.526	0.52	3.12E-01	1.69	0.61	4.691	5	851	15	4277	NA	NA	NA	NA	NA	NA	NA	NA	NA	NA	NA	NA	NA	NA	NA	NA	NA	NA	NA	NA
XXY	736.6	Unequal leg length (acquired)	musculoskeletal	0.514	0.324	1.13E-01	1.672	0.886	3.155	0	NA	13	836	39	4230	0.0153	0.0091	1	0.514	0.324	1.13E-01	1.67	0.886	3.155	13	836	39	4230	NA	NA	NA	NA	NA	NA	NA	NA	NA	NA	NA	NA	NA	NA	NA	NA	NA	NA	NA	NA
XXX	737	Curvature of spine	musculoskeletal	0.419	0.533	4.31E-01	1.521	0.535	4.319	0	NA	5	152	16	755	0.0318	0.0208	1	NA	NA	NA	NA	NA	NA	NA	NA	NA	NA	0.419	0.533	4.31E-01	1.521	0.48	4.053	5	152	16	755	NA	NA	NA	NA	NA	NA	NA	NA	NA	NA
XXY	737	Curvature of spine	musculoskeletal	0.229	0.358	5.22E-01	1.257	0.624	2.535	0	NA	10	827	39	4199	0.0119	0.0092	1	0.229	0.358	5.22E-01	1.26	0.624	2.535	10	827	39	4199	NA	NA	NA	NA	NA	NA	NA	NA	NA	NA	NA	NA	NA	NA	NA	NA	NA	NA	NA	NA
XXX	737.3	Kyphoscoliosis and scoliosis	musculoskeletal	0.582	0.551	2.91E-01	1.789	0.608	5.265	0	NA	5	152	14	757	0.0318	0.0182	1	NA	NA	NA	NA	NA	NA	NA	NA	NA	NA	0.582	0.551	2.91E-01	1.789	0.55	4.98	5	152	14	757	NA	NA	NA	NA	NA	NA	NA	NA	NA	NA
XXY	737.3	Kyphoscoliosis and scoliosis	musculoskeletal	0.337	0.404	4.04E-01	1.401	0.634	3.093	0	NA	8	839	28	4231	0.0094	0.0066	1	0.337	0.404	4.04E-01	1.4	0.634	3.093	8	839	28	4231	NA	NA	NA	NA	NA	NA	NA	NA	NA	NA	NA	NA	NA	NA	NA	NA	NA	NA	NA	NA
XXX	738	Other acquired musculoskeletal deformity	musculoskeletal	1.303	0.634	3.99E-02	3.679	1.062	12.748	0	NA	5	152	6	765	0.0318	0.0078	1	NA	NA	NA	NA	NA	NA	NA	NA	NA	NA	1.303	0.634	3.99E-02	3.679	0.999	12.84	5	152	6	765	NA	NA	NA	NA	NA	NA	NA	NA	NA	NA
XXY	738	Other acquired musculoskeletal deformity	musculoskeletal	-0.201	0.282	4.77E-01	0.818	0.471	1.422	0	NA	15	824	90	4056	0.0179	0.0217	1	-0.201	0.282	4.77E-01	0.818	0.47	1.422	15	824	90	4056	NA	NA	NA	NA	NA	NA	NA	NA	NA	NA	NA	NA	NA	NA	NA	NA	NA	NA	NA	NA
XXY	738.4	Acquired spondylolisthesis	musculoskeletal	-0.696	0.471	1.40E-01	0.498	0.198	1.256	0	NA	5	844	50	4149	0.0059	0.0119	1	-0.696	0.471	1.40E-01	0.498	0.198	1.256	5	844	50	4149	NA	NA	NA	NA	NA	NA	NA	NA	NA	NA	NA	NA	NA	NA	NA	NA	NA	NA	NA	NA
XXY	739	Contracture of joint	musculoskeletal	1.051	0.398	8.34E-03	2.859	1.31	6.241	0	NA	10	840	18	4247	0.0118	0.0042	1	1.051	0.398	8.34E-03	2.86	1.31	6.241	10	840	18	4247	NA	NA	NA	NA	NA	NA	NA	NA	NA	NA	NA	NA	NA	NA	NA	NA	NA	NA	NA	NA
XXX	740	Osteoarthrosis	musculoskeletal	0.684	0.144	2.08E-06	2.0	1.5	2.6	0.980063319	6.13E-01	125	211	418	1240	0.3720	0.2521	3	0.733	0.343	3.27E-02	2.08	1.062	4.077	32	24	111	161	0.81	0.211	1.24E-04	2.247	1.485	3.401	61	96	194	577	0.496	0.242	0.040165556	1.642	1.022	2.637	32	91	113	502
XXY	740	Osteoarthrosis	musculoskeletal	0.486	0.07	4.48E-12	1.6	1.4	1.9	4.138123755	1.26E-01	533	647	2089	3819	0.4517	0.3536	3	0.451	0.082	3.98E-08	1.57	1.336	1.844	429	334	1746	2084	0.778	0.172	5.83E-06	2.177	1.551	3.043	72	160	213	940	0.257	0.222	0.247395282	1.293	0.837	1.999	32	153	130	795
XYY	740	Osteoarthrosis	musculoskeletal	0.297	0.074	6.77E-05	1.3	1.2	1.6	13.88715912	9.65E-04	414	593	1784	3303	0.4111	0.3507	3	0.158	0.088	7.20E-02	1.17	0.986	1.392	317	329	1481	1814	0.358	0.191	6.06E-02	1.431	0.977	2.069	49	146	185	777	0.992	0.207	1.62E-06	2.697	1.798	4.045	48	118	118	712
XXX	740.1	Osteoarthritis; localized	musculoskeletal	0.597	0.152	8.71E-05	1.8	1.3	2.4	1.658261118	4.36E-01	94	240	317	1345	0.2814	0.1907	3	0.694	0.346	4.52E-02	2	1.015	3.947	19	35	62	214	0.738	0.215	5.77E-04	2.092	1.371	3.184	54	103	173	598	0.302	0.276	0.273912781	1.352	0.788	2.322	21	102	82	533
XXY	740.1	Osteoarthritis; localized	musculoskeletal	0.404	0.073	3.75E-08	1.5	1.3	1.7	5.775665933	5.57E-02	352	822	1363	4598	0.2998	0.2287	3	0.336	0.086	8.56E-05	1.4	1.183	1.655	262	495	1073	2810	0.784	0.176	8.87E-06	2.19	1.544	3.087	65	167	187	966	0.23	0.244	0.347607054	1.258	0.779	2.032	25	160	103	822
XYY	740.1	Osteoarthritis; localized	musculoskeletal	0.243	0.08	2.25E-03	1.3	1.1	1.5	11.91589823	2.59E-03	277	743	1176	3953	0.2716	0.2293	3	0.082	0.095	3.89E-01	1.09	0.901	1.308	191	468	906	2431	0.43	0.193	2.60E-02	1.538	1.045	2.233	48	147	171	791	0.875	0.222	8.04E-05	2.398	1.553	3.704	38	128	99	731
XXX	740.11	Osteoarthrosis, localized, primary	musculoskeletal	0.633	0.179	4.18E-04	1.9	1.3	2.7	1.341339362	5.11E-01	65	268	216	1456	0.1952	0.1292	3	0.607	0.406	1.34E-01	1.84	0.829	4.063	11	42	40	246	0.748	0.221	7.13E-04	2.113	1.366	3.254	48	109	148	623	0.146	0.472	0.756791989	1.157	0.459	2.917	6	117	28	587
XXY	740.11	Osteoarthrosis, localized, primary	musculoskeletal	0.423	0.083	3.20E-07	1.5	1.3	1.8	8.285575287	1.59E-02	248	947	900	5075	0.2075	0.1506	3	0.306	0.095	1.34E-03	1.36	1.126	1.637	180	598	709	3188	0.891	0.183	1.07E-06	2.439	1.698	3.479	60	172	157	996	0.234	0.41	0.567351833	1.264	0.566	2.822	8	177	34	891
XXY	740.12	Osteoarthrosis, localized, secondary	musculoskeletal	0.361	0.185	5.19E-02	1.4	1.0	2.1	0.204101113	6.51E-01	39	1030	137	5179	0.0365	0.0258	2	0.313	0.214	1.43E-01	1.37	0.899	2.078	29	808	106	4057	0.507	0.374	1.75E-01	1.661	0.76	3.341	10	222	31	1122	NA	NA	NA	NA	NA	NA	NA	NA	NA	NA
XXX	740.12	Osteoarthrosis, localized, secondary	musculoskeletal	0.47	0.421	2.65E-01	1.599	0.7	3.651	0	NA	8	149	26	745	0.0510	0.0337	1	NA	NA	NA	NA	NA	NA	NA	NA	NA	NA	0.47	0.421	2.65E-01	1.599	0.658	3.505	8	149	26	745	NA	NA	NA	NA	NA	NA	NA	NA	NA	NA
XXX	740.2	Osteoarthrosis, generalized	musculoskeletal	-0.058	0.362	8.73E-01	0.9	0.5	1.9	0.267271635	6.05E-01	10	270	56	1330	0.0357	0.0404	2	NA	NA	NA	NA	NA	NA	NA	NA	NA	NA	-0.235	0.499	6.37E-01	0.79	0.263	1.935	5	152	31	740	0.139	0.526	0.790881808	1.15	0.41	3.224	5	118	25	590
XXY	740.2	Osteoarthrosis, generalized	musculoskeletal	0.404	0.164	1.38E-02	1.5	1.1	2.1	0.009211739	9.24E-01	51	951	179	4884	0.0509	0.0354	2	0.409	0.175	1.91E-02	1.51	1.069	2.12	45	772	157	3981	NA	NA	NA	NA	NA	NA	NA	NA	NA	NA	0.361	0.475	0.447193869	1.434	0.566	3.637	6	179	22	903
XYY	740.2	Osteoarthrosis, generalized	musculoskeletal	0.395	0.199	4.64E-02	1.5	1.0	2.2	3.107901204	7.79E-02	35	838	126	4298	0.0401	0.0285	2	0.217	0.223	3.31E-01	1.24	0.802	1.923	26	681	108	3486	NA	NA	NA	NA	NA	NA	NA	NA	NA	NA	1.082	0.437	0.013309077	2.949	1.253	6.944	9	157	18	812
XXY	740.3	Osteoarthrosis involving more than one site, but not specified as generalized	musculoskeletal	0.375	0.361	2.98E-01	1.456	0.717	2.954	0	NA	10	822	36	4210	0.0120	0.0085	1	0.375	0.361	2.98E-01	1.46	0.717	2.954	10	822	36	4210	NA	NA	NA	NA	NA	NA	NA	NA	NA	NA	NA	NA	NA	NA	NA	NA	NA	NA	NA	NA
XXX	740.9	Osteoarthrosis NOS	musculoskeletal	0.951	0.156	1.22E-09	2.6	1.9	3.5	0.473294639	7.89E-01	103	233	283	1374	0.3065	0.1708	3	0.835	0.346	1.57E-02	2.31	1.171	4.539	27	29	82	189	0.908	0.217	2.81E-05	2.479	1.618	3.79	54	103	154	617	1.121	0.299	0.000180381	3.067	1.706	5.513	22	101	47	568
XXY	740.9	Osteoarthrosis NOS	musculoskeletal	0.53	0.074	5.99E-13	1.7	1.5	2.0	9.156942232	1.03E-02	402	786	1457	4487	0.3384	0.2451	3	0.426	0.083	2.77E-07	1.53	1.302	1.802	326	445	1271	2595	1.037	0.184	1.71E-08	2.821	1.96	4.035	61	171	139	1014	0.527	0.315	0.093703105	1.694	0.915	3.139	15	170	47	878
XYY	740.9	Osteoarthrosis NOS	musculoskeletal	0.288	0.081	3.79E-04	1.3	1.1	1.6	13.66064963	1.08E-03	289	730	1209	3904	0.2836	0.2365	3	0.129	0.092	1.63E-01	1.14	0.949	1.363	227	431	1052	2269	0.767	0.202	1.47E-04	2.154	1.439	3.184	45	150	120	842	1.003	0.318	0.001620386	2.727	1.461	5.089	17	149	37	793
XXX	741	Symptoms and disorders of the joints	musculoskeletal	0.321	0.322	3.18E-01	1.4	0.7	2.6	0.14239094	7.06E-01	15	193	56	990	0.0721	0.0535	2	0.415	0.406	3.07E-01	1.51	0.684	3.353	10	41	38	237	0.163	0.528	7.57E-01	1.177	0.374	3.087	5	152	18	753	NA	NA	NA	NA	NA	NA	NA	NA	NA	NA
XXY	741	Symptoms and disorders of the joints	musculoskeletal	0.687	0.102	1.77E-11	2.0	1.6	2.4	0.452459859	5.01E-01	158	809	464	4531	0.1634	0.0929	2	0.705	0.106	2.63E-11	2.02	1.646	2.492	149	586	433	3409	0.433	0.39	2.67E-01	1.542	0.678	3.19	9	223	31	1122	NA	NA	NA	NA	NA	NA	NA	NA	NA	NA
XYY	741	Symptoms and disorders of the joints	musculoskeletal	0.541	0.112	1.32E-06	1.7	1.4	2.1	0.365521943	8.33E-01	125	879	407	4706	0.1245	0.0796	3	0.538	0.118	4.80E-06	1.71	1.36	2.157	114	529	375	2946	0.385	0.472	4.15E-01	1.47	0.532	3.5	6	189	21	941	0.824	0.559	0.140518734	2.279	0.762	6.817	5	161	11	819
XXY	741.2	Stiffness of joint	musculoskeletal	0.195	0.339	5.66E-01	1.215	0.625	2.362	0	NA	11	829	46	4182	0.0131	0.0109	1	0.195	0.339	5.66E-01	1.21	0.625	2.362	11	829	46	4182	NA	NA	NA	NA	NA	NA	NA	NA	NA	NA	NA	NA	NA	NA	NA	NA	NA	NA	NA	NA
XXY	741.3	Difficulty in walking	musculoskeletal	0.849	0.135	3.59E-10	2.338	1.793	3.049	0	NA	87	714	206	3882	0.1086	0.0504	1	0.849	0.135	3.60E-10	2.34	1.793	3.049	87	714	206	3882	NA	NA	NA	NA	NA	NA	NA	NA	NA	NA	NA	NA	NA	NA	NA	NA	NA	NA	NA	NA
XYY	741.3	Difficulty in walking	musculoskeletal	0.816	0.147	2.80E-08	2.262	1.696	3.017	0	NA	73	617	179	3368	0.1058	0.0505	1	0.816	0.147	2.80E-08	2.26	1.696	3.017	73	617	179	3368	NA	NA	NA	NA	NA	NA	NA	NA	NA	NA	NA	NA	NA	NA	NA	NA	NA	NA	NA	NA
XXY	741.4	Joint effusions	musculoskeletal	0.707	0.231	2.20E-03	2.029	1.29	3.191	0	NA	27	770	71	4020	0.0339	0.0174	1	0.707	0.231	2.20E-03	2.03	1.29	3.191	27	770	71	4020	NA	NA	NA	NA	NA	NA	NA	NA	NA	NA	NA	NA	NA	NA	NA	NA	NA	NA	NA	NA
XXX	742	Derangement of joint, non-traumatic	musculoskeletal	0.272	0.231	2.40E-01	1.312	0.834	2.065	0	NA	29	128	116	655	0.1847	0.1505	1	NA	NA	NA	NA	NA	NA	NA	NA	NA	NA	0.272	0.231	2.40E-01	1.312	0.822	2.042	29	128	116	655	NA	NA	NA	NA	NA	NA	NA	NA	NA	NA
XXY	742	Derangement of joint, non-traumatic	musculoskeletal	0.512	0.152	7.73E-04	1.7	1.2	2.3	0.0180875	8.93E-01	62	984	195	5098	0.0593	0.0368	2	0.495	0.202	1.41E-02	1.64	1.105	2.435	34	780	109	4031	0.536	0.233	2.13E-02	1.709	1.067	2.667	28	204	86	1067	NA	NA	NA	NA	NA	NA	NA	NA	NA	NA
XXX	742.2	Pathological, developmental or recurrent dislocation	musculoskeletal	0.901	0.565	1.10E-01	2.463	0.814	7.447	0	NA	5	152	13	758	0.0318	0.0169	1	NA	NA	NA	NA	NA	NA	NA	NA	NA	NA	0.901	0.565	1.10E-01	2.463	0.746	7.178	5	152	13	758	NA	NA	NA	NA	NA	NA	NA	NA	NA	NA
XXY	742.2	Pathological, developmental or recurrent dislocation	musculoskeletal	0.609	0.537	2.57E-01	1.838	0.641	5.266	0	NA	5	227	14	1139	0.0216	0.0121	1	NA	NA	NA	NA	NA	NA	NA	NA	NA	NA	0.609	0.537	2.57E-01	1.838	0.577	4.965	5	227	14	1139	NA	NA	NA	NA	NA	NA	NA	NA	NA	NA
XXX	742.9	Other derangement of joint	musculoskeletal	0.284	0.238	2.33E-01	1.328	0.833	2.118	0	NA	27	130	106	665	0.1720	0.1375	1	NA	NA	NA	NA	NA	NA	NA	NA	NA	NA	0.284	0.238	2.33E-01	1.328	0.82	2.092	27	130	106	665	NA	NA	NA	NA	NA	NA	NA	NA	NA	NA
XXY	742.9	Other derangement of joint	musculoskeletal	0.6	0.161	1.99E-04	1.8	1.3	2.5	0.04531233	8.31E-01	56	994	161	5164	0.0533	0.0302	2	0.57	0.216	8.26E-03	1.77	1.158	2.699	30	788	89	4083	0.639	0.243	8.57E-03	1.895	1.158	3.015	26	206	72	1081	NA	NA	NA	NA	NA	NA	NA	NA	NA	NA
XXX	743	Osteoporosis, osteopenia and pathological fracture	musculoskeletal	0.79	0.282	5.02E-03	2.2	1.3	3.8	2.237759936	1.35E-01	30	183	92	968	0.1408	0.0868	2	1.172	0.38	2.04E-03	3.23	1.533	6.795	22	34	62	227	0.325	0.42	4.39E-01	1.384	0.571	3.018	8	149	30	741	NA	NA	NA	NA	NA	NA	NA	NA	NA	NA
XXY	743	Osteoporosis, osteopenia and pathological fracture	musculoskeletal	1.267	0.111	2.87E-30	3.5	2.9	4.4	0.839636989	3.60E-01	154	875	261	4991	0.1497	0.0497	2	1.296	0.115	2.83E-29	3.66	2.916	4.583	144	653	240	3859	0.918	0.396	2.03E-02	2.505	1.108	5.321	10	222	21	1132	NA	NA	NA	NA	NA	NA	NA	NA	NA	NA
XXY	743.1	Osteoporosis	musculoskeletal	1.464	0.138	1.86E-26	4.3	3.3	5.7	1.309838534	2.52E-01	104	964	138	5249	0.0974	0.0256	2	1.515	0.145	1.10E-25	4.55	3.427	6.042	96	740	122	4112	0.979	0.445	2.79E-02	2.663	1.058	6.219	8	224	16	1137	NA	NA	NA	NA	NA	NA	NA	NA	NA	NA
XXX	743.1	Osteoporosis	musculoskeletal	0.493	0.464	2.88E-01	1.638	0.66	4.065	0	NA	9	49	32	261	0.1552	0.1092	1	0.493	0.464	2.88E-01	1.64	0.66	4.065	9	49	32	261	NA	NA	NA	NA	NA	NA	NA	NA	NA	NA	NA	NA	NA	NA	NA	NA	NA	NA	NA	NA
XXX	743.11	Osteoporosis NOS	musculoskeletal	0.541	0.469	2.49E-01	1.717	0.685	4.305	0	NA	9	49	31	262	0.1552	0.1058	1	0.541	0.469	2.49E-01	1.72	0.685	4.305	9	49	31	262	NA	NA	NA	NA	NA	NA	NA	NA	NA	NA	NA	NA	NA	NA	NA	NA	NA	NA	NA	NA
XXY	743.11	Osteoporosis NOS	musculoskeletal	1.442	0.139	2.70E-25	4.2	3.2	5.6	1.195615815	2.74E-01	101	965	137	5253	0.0947	0.0254	2	1.492	0.146	1.69E-24	4.45	3.339	5.918	93	741	121	4116	0.979	0.445	2.79E-02	2.663	1.058	6.219	8	224	16	1137	NA	NA	NA	NA	NA	NA	NA	NA	NA	NA
XXY	743.2	Pathologic fracture	musculoskeletal	0.852	0.316	6.92E-03	2.345	1.263	4.353	0	NA	15	824	33	4201	0.0179	0.0078	1	0.852	0.316	6.92E-03	2.35	1.263	4.353	15	824	33	4201	NA	NA	NA	NA	NA	NA	NA	NA	NA	NA	NA	NA	NA	NA	NA	NA	NA	NA	NA	NA
XXY	743.4	Stress fracture	musculoskeletal	0.927	0.466	4.68E-02	2.526	1.013	6.295	0	NA	7	849	14	4278	0.0082	0.0033	1	0.927	0.466	4.68E-02	2.53	1.013	6.295	7	849	14	4278	NA	NA	NA	NA	NA	NA	NA	NA	NA	NA	NA	NA	NA	NA	NA	NA	NA	NA	NA	NA
XXY	743.9	Osteopenia or other disorder of bone and cartilage	musculoskeletal	1.033	0.17	1.33E-09	2.81	2.012	3.924	0	NA	56	751	111	4074	0.0694	0.0265	1	1.033	0.17	1.33E-09	2.81	2.012	3.924	56	751	111	4074	NA	NA	NA	NA	NA	NA	NA	NA	NA	NA	NA	NA	NA	NA	NA	NA	NA	NA	NA	NA
XXX	743.9	Osteopenia or other disorder of bone and cartilage	musculoskeletal	0.367	0.438	4.03E-01	1.443	0.611	3.405	0	NA	10	45	38	249	0.1818	0.1324	1	0.367	0.438	4.03E-01	1.44	0.611	3.406	10	45	38	249	NA	NA	NA	NA	NA	NA	NA	NA	NA	NA	NA	NA	NA	NA	NA	NA	NA	NA	NA	NA
XXX	745	Pain in joint	musculoskeletal	0.745	0.162	3.99E-06	2.1	1.5	2.9	0.257956228	8.79E-01	118	220	400	1253	0.3491	0.2420	3	0.574	0.482	2.34E-01	1.77	0.69	4.566	52	6	222	45	0.736	0.194	1.47E-04	2.088	1.422	3.044	53	104	151	620	0.877	0.368	0.017019365	2.405	1.17	4.944	13	110	27	588
XXY	745	Pain in joint	musculoskeletal	0.615	0.085	5.10E-13	1.8	1.6	2.2	3.209042396	2.01E-01	703	504	2860	3019	0.5824	0.4865	3	0.608	0.099	6.91E-10	1.84	1.514	2.228	643	147	2678	1123	0.745	0.18	3.40E-05	2.106	1.472	2.981	55	177	150	1003	-0.189	0.491	0.699863394	0.828	0.316	2.167	5	180	32	893
XYY	745	Pain in joint	musculoskeletal	0.483	0.092	1.35E-07	1.6	1.4	1.9	1.273579694	5.29E-01	575	449	2503	2592	0.5615	0.4913	3	0.461	0.105	1.11E-05	1.59	1.291	1.948	529	134	2360	943	0.45	0.212	3.35E-02	1.569	1.024	2.355	36	159	122	840	0.929	0.406	0.022084459	2.532	1.143	5.608	10	156	21	809
XXX	747	Cardiac and circulatory congenital anomalies	congenital anomalies	0.612	0.559	2.74E-01	1.845	0.616	5.523	0	NA	5	152	14	757	0.0318	0.0182	1	NA	NA	NA	NA	NA	NA	NA	NA	NA	NA	0.612	0.559	2.74E-01	1.845	0.558	5.231	5	152	14	757	NA	NA	NA	NA	NA	NA	NA	NA	NA	NA
XXY	747	Cardiac and circulatory congenital anomalies	congenital anomalies	0.644	0.271	1.76E-02	1.9	1.1	3.2	0.159151501	6.90E-01	20	1057	53	5332	0.0186	0.0098	2	0.73	0.346	3.52E-02	2.07	1.052	4.09	12	833	30	4202	0.508	0.435	2.44E-01	1.661	0.664	3.744	8	224	23	1130	NA	NA	NA	NA	NA	NA	NA	NA	NA	NA
XXY	747.1	Cardiac congenital anomalies	congenital anomalies	0.56	0.3	6.19E-02	1.8	1.0	3.1	0.025083789	8.74E-01	16	1065	45	5366	0.0148	0.0083	2	0.6	0.394	1.28E-01	1.82	0.842	3.944	9	840	25	4233	0.504	0.462	2.75E-01	1.655	0.621	3.905	7	225	20	1133	NA	NA	NA	NA	NA	NA	NA	NA	NA	NA
XXY	747.11	Cardiac shunt/ heart septal defect	congenital anomalies	1.02	0.565	7.10E-02	2.773	0.916	8.393	0	NA	5	851	9	4287	0.0058	0.0021	1	1.02	0.565	7.17E-02	2.77	0.916	8.393	5	851	9	4287	NA	NA	NA	NA	NA	NA	NA	NA	NA	NA	NA	NA	NA	NA	NA	NA	NA	NA	NA	NA
XXY	751	Genitourinary congenital anomalies	congenital anomalies	0.64	0.226	4.70E-03	1.9	1.2	3.0	14.76568499	1.22E-04	32	1024	92	5253	0.0303	0.0172	2	0.164	0.258	5.24E-01	1.18	0.711	1.955	19	805	83	4109	2.232	0.472	2.27E-06	9.319	3.748	24.423	13	219	9	1144	NA	NA	NA	NA	NA	NA	NA	NA	NA	NA
XXY	751.1	Congenital anomalies of genital organs	congenital anomalies	1.203	0.327	2.36E-04	3.3	1.8	6.3	2.578168747	1.08E-01	17	1053	28	5402	0.0159	0.0052	2	0.877	0.385	2.29E-02	2.4	1.129	5.114	10	828	22	4255	2.048	0.62	9.48E-04	7.755	2.303	27.504	7	225	6	1147	NA	NA	NA	NA	NA	NA	NA	NA	NA	NA
XXY	751.12	Congenital anomalies of male genital organs	congenital anomalies	1.228	0.41	2.73E-03	3.4	1.5	7.6	1.615815001	2.04E-01	11	1069	18	5431	0.0102	0.0033	2	0.786	0.537	1.44E-01	2.19	0.765	6.294	5	843	12	4284	1.842	0.633	3.63E-03	6.309	1.794	22.703	6	226	6	1147	NA	NA	NA	NA	NA	NA	NA	NA	NA	NA
XXY	751.2	Congenital anomalies of urinary system	congenital anomalies	-0.173	0.345	6.16E-01	0.841	0.428	1.653	0	NA	10	837	59	4165	0.0118	0.0140	1	-0.173	0.345	6.16E-01	0.841	0.428	1.653	10	837	59	4165	NA	NA	NA	NA	NA	NA	NA	NA	NA	NA	NA	NA	NA	NA	NA	NA	NA	NA	NA	NA
XXY	751.21	Cystic kidney disease	congenital anomalies	-0.121	0.365	7.41E-01	0.886	0.433	1.813	0	NA	9	841	50	4184	0.0106	0.0118	1	-0.121	0.365	7.41E-01	0.886	0.433	1.813	9	841	50	4184	NA	NA	NA	NA	NA	NA	NA	NA	NA	NA	NA	NA	NA	NA	NA	NA	NA	NA	NA	NA
XXY	754	Congenital musculoskeletal deformities of spine	congenital anomalies	0.31	0.465	5.05E-01	1.363	0.548	3.389	0	NA	6	849	22	4258	0.0070	0.0051	1	0.31	0.465	5.05E-01	1.36	0.548	3.389	6	849	22	4258	NA	NA	NA	NA	NA	NA	NA	NA	NA	NA	NA	NA	NA	NA	NA	NA	NA	NA	NA	NA
XXY	755	Congenital anomalies of limbs	congenital anomalies	0.509	0.191	7.69E-03	1.664	1.144	2.419	0	NA	38	774	119	4041	0.0468	0.0286	1	0.509	0.191	7.69E-03	1.66	1.144	2.419	38	774	119	4041	NA	NA	NA	NA	NA	NA	NA	NA	NA	NA	NA	NA	NA	NA	NA	NA	NA	NA	NA	NA
XXY	755.1	Congenital deformities of feet	congenital anomalies	0.445	0.2	2.61E-02	1.56	1.054	2.309	0	NA	34	783	113	4061	0.0416	0.0271	1	0.445	0.2	2.61E-02	1.56	1.054	2.309	34	783	113	4061	NA	NA	NA	NA	NA	NA	NA	NA	NA	NA	NA	NA	NA	NA	NA	NA	NA	NA	NA	NA
XXX	760	Back pain	symptoms	0.63	0.151	3.14E-05	1.9	1.4	2.5	1.19725954	5.50E-01	131	203	493	1171	0.3922	0.2963	3	0.286	0.362	4.29E-01	1.33	0.655	2.704	42	12	200	78	0.683	0.179	1.41E-04	1.98	1.393	2.819	81	76	275	496	0.834	0.451	0.064614826	2.302	0.951	5.574	8	115	18	597
XXY	760	Back pain	symptoms	0.379	0.072	1.37E-07	1.5	1.3	1.7	1.031592582	5.97E-01	606	592	2571	3375	0.5058	0.4324	3	0.338	0.083	4.49E-05	1.4	1.192	1.649	513	268	2242	1626	0.513	0.151	7.01E-04	1.67	1.238	2.242	88	144	310	843	0.419	0.518	0.419005317	1.52	0.551	4.194	5	180	19	906
XYY	760	Back pain	symptoms	0.176	0.077	2.28E-02	1.2	1.0	1.4	0.686033605	7.10E-01	489	550	2240	2897	0.4706	0.4361	3	0.171	0.088	5.05E-02	1.19	1	1.409	423	255	1950	1395	0.148	0.172	3.87E-01	1.16	0.825	1.618	61	134	275	687	0.61	0.536	0.254550624	1.841	0.644	5.259	5	161	15	815
XXX	761	Cervicalgia	symptoms	0.293	0.256	2.51E-01	1.3	0.8	2.2	0.048933102	8.25E-01	29	180	120	923	0.1388	0.1151	2	0.334	0.316	2.89E-01	1.4	0.753	2.593	22	30	92	180	0.215	0.437	6.22E-01	1.24	0.487	2.768	7	150	28	743	NA	NA	NA	NA	NA	NA	NA	NA	NA	NA
XXY	761	Cervicalgia	symptoms	0.276	0.09	2.08E-03	1.3	1.1	1.6	0.327275797	5.67E-01	205	793	847	4213	0.2054	0.1674	2	0.262	0.093	4.57E-03	1.3	1.084	1.559	194	572	812	3095	0.474	0.357	1.85E-01	1.606	0.762	3.136	11	221	35	1118	NA	NA	NA	NA	NA	NA	NA	NA	NA	NA
XXX	763	Thoracic or lumbosacral neuritis or radiculitis, unspecified	symptoms	0.658	0.235	5.14E-03	1.9	1.2	3.1	0.074206998	7.85E-01	30	185	82	964	0.1395	0.0784	2	0.565	0.416	1.74E-01	1.76	0.779	3.972	10	48	29	246	0.702	0.285	1.39E-02	2.018	1.131	3.481	20	137	53	718	NA	NA	NA	NA	NA	NA	NA	NA	NA	NA
XXY	763	Thoracic or lumbosacral neuritis or radiculitis, unspecified	symptoms	0.271	0.102	7.92E-03	1.3	1.1	1.6	5.61264072	6.04E-02	138	1088	550	5581	0.1126	0.0897	3	0.132	0.118	2.63E-01	1.14	0.906	1.438	101	708	450	3603	0.698	0.225	1.94E-03	2.009	1.276	3.092	31	201	84	1069	0.663	0.494	0.17936413	1.94	0.737	5.104	6	179	16	909
XXX	764	Sciatica	symptoms	1.205	0.192	3.48E-10	3.3	2.3	4.9	1.591261437	4.51E-01	56	278	104	1571	0.1677	0.0621	3	0.749	0.467	1.09E-01	2.12	0.847	5.282	8	46	21	268	1.25	0.223	1.99E-08	3.492	2.247	5.39	43	114	77	694	1.707	0.65	0.008627833	5.513	1.542	19.708	5	118	6	609
XXY	764	Sciatica	symptoms	0.467	0.123	1.55E-04	1.6	1.3	2.0	1.799194959	1.80E-01	96	921	320	4854	0.0944	0.0618	2	0.34	0.155	2.83E-02	1.41	1.037	1.905	57	728	212	3809	0.683	0.203	7.73E-04	1.98	1.317	2.927	39	193	108	1045	NA	NA	NA	NA	NA	NA	NA	NA	NA	NA
XYY	764	Sciatica	symptoms	0.425	0.133	1.46E-03	1.5	1.2	2.0	0.03470334	8.52E-01	81	803	276	4186	0.0916	0.0619	2	0.441	0.16	5.80E-03	1.55	1.136	2.126	55	634	186	3314	0.387	0.242	1.10E-01	1.473	0.9	2.336	26	169	90	872	NA	NA	NA	NA	NA	NA	NA	NA	NA	NA
XXX	765	Cervical radiculitis	symptoms	0.512	0.558	3.60E-01	1.668	0.558	4.983	0	NA	5	53	16	271	0.0862	0.0557	1	0.512	0.558	3.60E-01	1.67	0.558	4.983	5	53	16	271	NA	NA	NA	NA	NA	NA	NA	NA	NA	NA	NA	NA	NA	NA	NA	NA	NA	NA	NA	NA
XXY	765	Cervical radiculitis	symptoms	0.074	0.15	6.23E-01	1.076	0.803	1.443	0	NA	59	765	274	3857	0.0716	0.0663	1	0.074	0.15	6.23E-01	1.08	0.803	1.443	59	765	274	3857	NA	NA	NA	NA	NA	NA	NA	NA	NA	NA	NA	NA	NA	NA	NA	NA	NA	NA	NA	NA
XXX	766	Neuralgia, neuritis, and radiculitis NOS	symptoms	0.59	0.5	2.38E-01	1.804	0.677	4.803	0	NA	6	151	15	756	0.0382	0.0195	1	NA	NA	NA	NA	NA	NA	NA	NA	NA	NA	0.59	0.5	2.38E-01	1.804	0.624	4.588	6	151	15	756	NA	NA	NA	NA	NA	NA	NA	NA	NA	NA
XXY	766	Neuralgia, neuritis, and radiculitis NOS	symptoms	0.403	0.169	1.67E-02	1.5	1.1	2.1	0.056929635	8.11E-01	48	977	167	5125	0.0468	0.0316	2	0.419	0.181	2.03E-02	1.52	1.067	2.166	42	751	144	3995	0.299	0.469	5.24E-01	1.348	0.49	3.187	6	226	23	1130	NA	NA	NA	NA	NA	NA	NA	NA	NA	NA
XXY	769	Nonallopathic lesions NEC	symptoms	0.118	0.198	5.52E-01	1.125	0.764	1.657	0	NA	33	818	147	4129	0.0388	0.0344	1	0.118	0.198	5.52E-01	1.12	0.764	1.657	33	818	147	4129	NA	NA	NA	NA	NA	NA	NA	NA	NA	NA	NA	NA	NA	NA	NA	NA	NA	NA	NA	NA
XXX	770	Myalgia and myositis unspecified	symptoms	0.651	0.197	9.77E-04	1.9	1.3	2.8	2.303786214	1.29E-01	44	170	133	923	0.2056	0.1259	2	0.198	0.358	5.79E-01	1.22	0.605	2.458	13	44	58	227	0.849	0.237	3.34E-04	2.338	1.455	3.691	31	126	75	696	NA	NA	NA	NA	NA	NA	NA	NA	NA	NA
XXY	770	Myalgia and myositis unspecified	symptoms	0.59	0.123	1.48E-06	1.8	1.4	2.3	0.307446438	5.79E-01	99	913	297	4905	0.0978	0.0571	2	0.553	0.14	7.49E-05	1.74	1.322	2.285	75	705	235	3814	0.714	0.256	5.21E-03	2.043	1.217	3.329	24	208	62	1091	NA	NA	NA	NA	NA	NA	NA	NA	NA	NA
XXY	771	Musculoskeletal symptoms referable to limbs	symptoms	1.386	0.548	1.15E-02	4	1.365	11.717	0	NA	6	226	8	1145	0.0259	0.0069	1	NA	NA	NA	NA	NA	NA	NA	NA	NA	NA	1.386	0.548	1.15E-02	4	1.298	11.695	6	226	8	1145	NA	NA	NA	NA	NA	NA	NA	NA	NA	NA
XYY	771.1	Swelling of limb	symptoms	0.961	0.182	1.24E-07	2.615	1.831	3.735	0	NA	48	636	100	3427	0.0702	0.0284	1	0.961	0.182	1.24E-07	2.62	1.831	3.735	48	636	100	3427	NA	NA	NA	NA	NA	NA	NA	NA	NA	NA	NA	NA	NA	NA	NA	NA	NA	NA	NA	NA
XXY	771.1	Swelling of limb	symptoms	0.837	0.185	5.94E-06	2.309	1.608	3.318	0	NA	44	720	105	3963	0.0576	0.0258	1	0.837	0.185	5.94E-06	2.31	1.608	3.318	44	720	105	3963	NA	NA	NA	NA	NA	NA	NA	NA	NA	NA	NA	NA	NA	NA	NA	NA	NA	NA	NA	NA
XYY	771.2	Cramp of limb	symptoms	0.753	0.312	1.59E-02	2.123	1.151	3.916	0	NA	15	708	36	3610	0.0207	0.0099	1	0.753	0.312	1.59E-02	2.12	1.151	3.916	15	708	36	3610	NA	NA	NA	NA	NA	NA	NA	NA	NA	NA	NA	NA	NA	NA	NA	NA	NA	NA	NA	NA
XXY	771.2	Cramp of limb	symptoms	0.653	0.289	2.39E-02	1.921	1.09	3.387	0	NA	17	809	46	4164	0.0206	0.0109	1	0.653	0.289	2.39E-02	1.92	1.09	3.387	17	809	46	4164	NA	NA	NA	NA	NA	NA	NA	NA	NA	NA	NA	NA	NA	NA	NA	NA	NA	NA	NA	NA
XXY	772	Symptoms of the muscles	symptoms	0.942	0.414	2.28E-02	2.564	1.14	5.77	0	NA	9	838	18	4227	0.0106	0.0042	1	0.942	0.414	2.28E-02	2.56	1.14	5.77	9	838	18	4227	NA	NA	NA	NA	NA	NA	NA	NA	NA	NA	NA	NA	NA	NA	NA	NA	NA	NA	NA	NA
XXX	772.2	Spasm of muscle	symptoms	1.222	0.621	4.93E-02	3.393	1.004	11.467	0	NA	5	47	10	264	0.0962	0.0365	1	1.222	0.621	4.93E-02	3.39	1.004	11.467	5	47	10	264	NA	NA	NA	NA	NA	NA	NA	NA	NA	NA	NA	NA	NA	NA	NA	NA	NA	NA	NA	NA
XXY	772.2	Spasm of muscle	symptoms	0.363	0.201	7.17E-02	1.437	0.969	2.132	0	NA	33	754	120	3945	0.0419	0.0295	1	0.363	0.201	7.17E-02	1.44	0.969	2.132	33	754	120	3945	NA	NA	NA	NA	NA	NA	NA	NA	NA	NA	NA	NA	NA	NA	NA	NA	NA	NA	NA	NA
XXY	772.3	Muscle weakness	symptoms	0.688	0.112	7.31E-10	1.99	1.598	2.476	0	NA	130	664	364	3673	0.1637	0.0902	1	0.688	0.112	7.31E-10	1.99	1.598	2.476	130	664	364	3673	NA	NA	NA	NA	NA	NA	NA	NA	NA	NA	NA	NA	NA	NA	NA	NA	NA	NA	NA	NA
XYY	772.3	Muscle weakness	symptoms	0.463	0.13	3.58E-04	1.589	1.232	2.05	0	NA	89	583	304	3182	0.1324	0.0872	1	0.463	0.13	3.58E-04	1.59	1.232	2.05	89	583	304	3182	NA	NA	NA	NA	NA	NA	NA	NA	NA	NA	NA	NA	NA	NA	NA	NA	NA	NA	NA	NA
XXY	772.4	Rhabdomyolysis	symptoms	0.076	0.498	8.78E-01	1.079	0.407	2.864	0	NA	5	846	23	4252	0.0059	0.0054	1	0.076	0.498	8.78E-01	1.08	0.407	2.864	5	846	23	4252	NA	NA	NA	NA	NA	NA	NA	NA	NA	NA	NA	NA	NA	NA	NA	NA	NA	NA	NA	NA
XXX	773	Pain in limb	symptoms	0.864	0.274	1.62E-03	2.4	1.4	4.1	1.855620322	1.73E-01	41	130	135	725	0.2398	0.1570	2	0.594	0.338	7.94E-02	1.81	0.933	3.515	32	16	123	122	NA	NA	NA	NA	NA	NA	NA	NA	NA	NA	1.38	0.467	0.003149568	3.973	1.59	9.929	9	114	12	603
XXY	773	Pain in limb	symptoms	0.898	0.083	2.08E-27	2.5	2.1	2.9	0.011797735	9.14E-01	406	482	1256	3213	0.4572	0.2810	2	0.9	0.084	1.35E-26	2.46	2.085	2.901	398	305	1236	2308	NA	NA	NA	NA	NA	NA	NA	NA	NA	NA	0.851	0.441	0.05340121	2.342	0.988	5.555	8	177	20	905
XYY	773	Pain in limb	symptoms	0.602	0.088	8.48E-12	1.8	1.5	2.2	6.041899444	1.40E-02	303	463	1093	2805	0.3956	0.2804	2	0.555	0.09	7.70E-10	1.74	1.46	2.08	291	309	1078	1990	NA	NA	NA	NA	NA	NA	NA	NA	NA	NA	1.598	0.415	0.000115816	4.945	2.194	11.145	12	154	15	815
XXY	781	Symptoms involving nervous and musculoskeletal systems	symptoms	0.906	0.209	1.47E-05	2.5	1.6	3.7	0.25355251	6.15E-01	36	965	77	5009	0.0360	0.0151	2	0.832	0.255	1.12E-03	2.3	1.393	3.792	23	793	51	4110	NA	NA	NA	NA	NA	NA	NA	NA	NA	NA	1.056	0.364	0.003736425	2.876	1.408	5.873	13	172	26	899
XYY	781	Symptoms involving nervous and musculoskeletal systems	symptoms	0.672	0.234	4.18E-03	2.0	1.2	3.1	1.327500541	2.49E-01	27	852	73	4360	0.0307	0.0165	2	0.458	0.299	1.25E-01	1.58	0.88	2.84	15	698	49	3554	NA	NA	NA	NA	NA	NA	NA	NA	NA	NA	1.013	0.378	0.007359114	2.755	1.313	5.78	12	154	24	806
XXX	782.3	Edema	symptoms	1.382	0.224	6.46E-10	4.0	2.6	6.2	0.00215731	9.63E-01	46	167	75	963	0.2160	0.0723	2	1.37	0.348	8.38E-05	3.93	1.988	7.788	22	34	39	228	1.391	0.292	1.88E-06	4.019	2.25	7.1	24	133	36	735	NA	NA	NA	NA	NA	NA	NA	NA	NA	NA
XXY	782.3	Edema	symptoms	1.09	0.087	7.70E-36	3.0	2.5	3.5	0.378069623	5.39E-01	274	672	651	4361	0.2896	0.1299	2	1.109	0.093	5.22E-33	3.03	2.528	3.636	249	465	597	3262	0.941	0.258	2.61E-04	2.562	1.525	4.205	25	207	54	1099	NA	NA	NA	NA	NA	NA	NA	NA	NA	NA
XYY	782.3	Edema	symptoms	1.057	0.092	9.16E-31	2.9	2.4	3.4	2.885424299	2.36E-01	248	761	576	4573	0.2458	0.1119	3	1.094	0.098	7.05E-29	2.99	2.465	3.621	223	425	516	2841	0.632	0.286	2.72E-02	1.882	1.05	3.244	19	176	51	911	1.479	0.575	0.010055092	4.39	1.423	13.54	6	160	9	821
XXX	783	Fever of unknown origin	symptoms	0.423	0.293	1.49E-01	1.527	0.859	2.713	0	NA	17	140	57	714	0.1083	0.0739	1	NA	NA	NA	NA	NA	NA	NA	NA	NA	NA	0.423	0.293	1.49E-01	1.527	0.837	2.66	17	140	57	714	NA	NA	NA	NA	NA	NA	NA	NA	NA	NA
XXY	783	Fever of unknown origin	symptoms	0.538	0.126	1.96E-05	1.7	1.3	2.2	0.156908103	9.25E-01	92	1106	291	5841	0.0768	0.0475	3	0.577	0.162	3.60E-04	1.78	1.297	2.444	55	726	167	3887	0.468	0.221	3.44E-02	1.597	1.021	2.439	31	201	104	1049	0.527	0.486	0.277613282	1.694	0.654	4.388	6	179	20	905
XYY	783	Fever of unknown origin	symptoms	0.458	0.136	7.67E-04	1.6	1.2	2.1	0.22109006	8.95E-01	78	959	260	5024	0.0752	0.0492	3	0.508	0.173	3.36E-03	1.66	1.184	2.333	47	629	150	3342	0.377	0.24	1.16E-01	1.458	0.895	2.303	26	169	93	869	0.374	0.544	0.491438956	1.454	0.501	4.222	5	161	17	813
XXX	785	Abdominal pain	symptoms	0.583	0.144	5.41E-05	1.8	1.4	2.4	1.148531589	5.63E-01	106	219	365	1281	0.3262	0.2217	3	0.62	0.334	6.37E-02	1.86	0.965	3.577	25	20	99	161	0.67	0.184	2.60E-04	1.955	1.361	2.799	67	90	214	557	0.27	0.328	0.411710655	1.31	0.688	2.493	14	109	52	563
XXY	785	Abdominal pain	symptoms	0.556	0.076	2.59E-13	1.7	1.5	2.0	2.79257231	2.48E-01	322	824	1088	4667	0.2810	0.1891	3	0.49	0.088	2.10E-08	1.63	1.376	1.939	249	480	894	2783	0.688	0.179	1.22E-04	1.99	1.393	2.814	54	178	154	999	0.939	0.295	0.00145828	2.559	1.435	4.563	19	166	40	885
XYY	785	Abdominal pain	symptoms	0.336	0.084	6.67E-05	1.4	1.2	1.7	1.777100958	4.11E-01	246	751	963	4035	0.2467	0.1927	3	0.283	0.096	3.15E-03	1.33	1.1	1.6	194	442	798	2408	0.451	0.204	2.72E-02	1.57	1.042	2.325	40	155	133	829	0.716	0.355	0.043431123	2.046	1.021	4.099	12	154	32	798
XXX	788	Syncope and collapse	symptoms	0.71	0.233	2.34E-03	2.0	1.3	3.2	0.132565643	9.36E-01	29	305	77	1602	0.0868	0.0459	3	0.614	0.484	2.04E-01	1.85	0.716	4.773	7	47	21	272	0.676	0.345	4.97E-02	1.966	0.968	3.778	13	144	35	736	0.831	0.419	0.047460589	2.297	1.009	5.226	9	114	21	594
XXY	788	Syncope and collapse	symptoms	0.852	0.094	1.67E-19	2.3	1.9	2.8	1.637217077	4.41E-01	189	1021	458	5650	0.1562	0.0750	3	0.829	0.109	2.12E-14	2.29	1.853	2.835	143	650	356	3674	0.709	0.26	6.48E-03	2.031	1.198	3.34	23	209	61	1092	1.171	0.281	3.02E-05	3.224	1.86	5.589	23	162	41	884
XYY	788	Syncope and collapse	symptoms	0.541	0.114	1.96E-06	1.7	1.4	2.1	2.348952157	3.09E-01	118	928	371	4920	0.1128	0.0701	3	0.483	0.129	1.88E-04	1.62	1.258	2.088	90	595	297	3202	0.43	0.352	2.22E-01	1.538	0.741	2.981	12	183	41	921	1.008	0.326	0.002008792	2.739	1.445	5.192	16	150	33	797
XXX	789	Nausea and vomiting	symptoms	0.449	0.224	4.47E-02	1.6	1.0	2.4	0.371445151	8.31E-01	31	300	107	1542	0.0937	0.0649	3	0.343	0.397	3.89E-01	1.41	0.647	3.069	11	40	44	219	0.364	0.376	3.33E-01	1.439	0.655	2.903	10	147	34	737	0.643	0.39	0.098999853	1.903	0.886	4.086	10	113	29	586
XXY	789	Nausea and vomiting	symptoms	0.363	0.117	1.91E-03	1.4	1.1	1.8	2.923583334	2.32E-01	104	1085	384	5604	0.0875	0.0641	3	0.314	0.134	1.93E-02	1.37	1.052	1.781	78	694	301	3609	0.099	0.36	7.82E-01	1.105	0.517	2.146	10	222	46	1107	0.839	0.317	0.008142926	2.314	1.243	4.308	16	169	37	888
XXY	790.1	Elevated sedimentation rate	symptoms	1.945	0.594	1.06E-03	6.995	2.183	22.415	0	NA	7	225	6	1147	0.0302	0.0052	1	NA	NA	NA	NA	NA	NA	NA	NA	NA	NA	1.945	0.594	1.06E-03	6.995	2.177	23.55	7	225	6	1147	NA	NA	NA	NA	NA	NA	NA	NA	NA	NA
XXX	790.1	Elevated sedimentation rate	symptoms	1.746	0.65	7.21E-03	5.732	1.604	20.484	0	NA	5	152	5	766	0.0318	0.0065	1	NA	NA	NA	NA	NA	NA	NA	NA	NA	NA	1.746	0.65	7.21E-03	5.732	1.547	21.326	5	152	5	766	NA	NA	NA	NA	NA	NA	NA	NA	NA	NA
XXX	790.6	Other abnormal blood chemistry	symptoms	0.882	0.536	9.98E-02	2.417	0.845	6.912	0	NA	6	51	14	260	0.1053	0.0511	1	0.882	0.536	9.98E-02	2.42	0.845	6.912	6	51	14	260	NA	NA	NA	NA	NA	NA	NA	NA	NA	NA	NA	NA	NA	NA	NA	NA	NA	NA	NA	NA
XXY	790.6	Other abnormal blood chemistry	symptoms	0.091	0.144	5.30E-01	1.095	0.825	1.453	0	NA	64	692	299	3551	0.0847	0.0777	1	0.091	0.144	5.30E-01	1.09	0.825	1.453	64	692	299	3551	NA	NA	NA	NA	NA	NA	NA	NA	NA	NA	NA	NA	NA	NA	NA	NA	NA	NA	NA	NA
XXY	791	Gangrene	symptoms	1.451	0.352	3.78E-05	4.268	2.14	8.511	0	NA	15	840	19	4266	0.0175	0.0044	1	1.451	0.352	3.78E-05	4.27	2.14	8.511	15	840	19	4266	NA	NA	NA	NA	NA	NA	NA	NA	NA	NA	NA	NA	NA	NA	NA	NA	NA	NA	NA	NA
XYY	791	Gangrene	symptoms	1.392	0.361	1.13E-04	4.023	1.984	8.154	0	NA	14	725	18	3695	0.0189	0.0048	1	1.392	0.361	1.13E-04	4.02	1.984	8.154	14	725	18	3695	NA	NA	NA	NA	NA	NA	NA	NA	NA	NA	NA	NA	NA	NA	NA	NA	NA	NA	NA	NA
XXX	792	Abnormal Papanicolaou smear of cervix and cervical HPV	genitourinary	0.321	0.445	4.71E-01	1.379	0.576	3.301	0	NA	8	45	34	246	0.1509	0.1214	1	0.321	0.445	4.71E-01	1.38	0.576	3.301	8	45	34	246	NA	NA	NA	NA	NA	NA	NA	NA	NA	NA	NA	NA	NA	NA	NA	NA	NA	NA	NA	NA
XXY	793.2	Nonspecific abnormal findings on radiological and other examination of other intrathoracic organs (echocardiogram, etc)	symptoms	0.452	0.274	9.88E-02	1.572	0.919	2.689	0	NA	18	810	59	4083	0.0217	0.0142	1	0.452	0.274	9.88E-02	1.57	0.919	2.689	18	810	59	4083	NA	NA	NA	NA	NA	NA	NA	NA	NA	NA	NA	NA	NA	NA	NA	NA	NA	NA	NA	NA
XXY	796	Elevated prostate specific antigen [PSA]	genitourinary	-0.445	0.131	6.84E-04	0.641	0.496	0.829	0	NA	76	766	540	3611	0.0903	0.1301	1	-0.445	0.131	6.84E-04	0.641	0.496	0.829	76	766	540	3611	NA	NA	NA	NA	NA	NA	NA	NA	NA	NA	NA	NA	NA	NA	NA	NA	NA	NA	NA	NA
XYY	796	Elevated prostate specific antigen [PSA]	genitourinary	0.259	0.119	2.93E-02	1.296	1.026	1.637	0	NA	109	610	444	3157	0.1516	0.1233	1	0.259	0.119	2.93E-02	1.3	1.026	1.637	109	610	444	3157	NA	NA	NA	NA	NA	NA	NA	NA	NA	NA	NA	NA	NA	NA	NA	NA	NA	NA	NA	NA
XXY	797	Shock	symptoms	0.382	0.405	3.45E-01	1.465	0.663	3.239	0	NA	8	850	28	4249	0.0093	0.0065	1	0.382	0.405	3.45E-01	1.47	0.663	3.239	8	850	28	4249	NA	NA	NA	NA	NA	NA	NA	NA	NA	NA	NA	NA	NA	NA	NA	NA	NA	NA	NA	NA
XXX	798	Malaise and fatigue	symptoms	0.379	0.204	6.33E-02	1.5	1.0	2.2	1.373362803	2.41E-01	40	167	146	892	0.1932	0.1407	2	0.74	0.37	4.52E-02	2.1	1.016	4.327	15	35	45	222	0.221	0.245	3.68E-01	1.247	0.758	1.988	25	132	101	670	NA	NA	NA	NA	NA	NA	NA	NA	NA	NA
XXY	798	Malaise and fatigue	symptoms	0.38	0.089	2.10E-05	1.5	1.2	1.7	1.908165082	3.85E-01	202	942	765	5063	0.1766	0.1313	3	0.33	0.1	9.15E-04	1.39	1.145	1.692	164	563	650	3100	0.512	0.224	2.21E-02	1.668	1.062	2.558	31	201	99	1054	0.927	0.477	0.052113698	2.526	0.992	6.438	7	178	16	909
XYY	798	Malaise and fatigue	symptoms	0.354	0.097	2.51E-04	1.4	1.2	1.7	3.274921379	1.94E-01	175	824	667	4367	0.1752	0.1325	3	0.369	0.105	4.60E-04	1.45	1.177	1.779	150	488	568	2674	0.036	0.276	8.95E-01	1.037	0.587	1.741	18	177	87	875	1.049	0.501	0.036167164	2.855	1.07	7.62	7	159	12	818
XXY	799	Debility unspecified	symptoms	1.035	0.165	3.35E-10	2.814	2.038	3.887	0	NA	61	766	116	4092	0.0738	0.0276	1	1.035	0.165	3.35E-10	2.81	2.038	3.887	61	766	116	4092	NA	NA	NA	NA	NA	NA	NA	NA	NA	NA	NA	NA	NA	NA	NA	NA	NA	NA	NA	NA
XYY	799	Debility unspecified	symptoms	0.813	0.189	1.64E-05	2.255	1.558	3.263	0	NA	43	676	102	3542	0.0598	0.0280	1	0.813	0.189	1.64E-05	2.25	1.558	3.263	43	676	102	3542	NA	NA	NA	NA	NA	NA	NA	NA	NA	NA	NA	NA	NA	NA	NA	NA	NA	NA	NA	NA
XXX	799	Debility unspecified	symptoms	1.393	0.643	3.02E-02	4.026	1.143	14.183	0	NA	5	55	7	293	0.0833	0.0233	1	1.393	0.643	3.02E-02	4.03	1.143	14.183	5	55	7	293	NA	NA	NA	NA	NA	NA	NA	NA	NA	NA	NA	NA	NA	NA	NA	NA	NA	NA	NA	NA
XXX	800	Fracture of lower limb	injuries & poisonings	0.652	0.28	1.97E-02	1.9	1.1	3.3	1.735379332	1.88E-01	20	260	54	1332	0.0714	0.0390	2	NA	NA	NA	NA	NA	NA	NA	NA	NA	NA	0.436	0.324	1.79E-01	1.546	0.792	2.852	14	143	45	726	1.279	0.552	0.020440471	3.591	1.218	10.586	6	117	9	606
XXY	800	Fracture of lower limb	injuries & poisonings	0.466	0.15	1.84E-03	1.6	1.2	2.1	3.145131074	7.62E-02	63	1011	207	5171	0.0587	0.0385	2	0.641	0.179	3.48E-04	1.9	1.336	2.696	45	797	122	4103	0.064	0.272	8.15E-01	1.066	0.608	1.775	18	214	85	1068	NA	NA	NA	NA	NA	NA	NA	NA	NA	NA
XYY	800	Fracture of lower limb	injuries & poisonings	0.488	0.163	2.71E-03	1.6	1.2	2.2	4.089432409	4.32E-02	55	867	177	4449	0.0597	0.0383	2	0.214	0.212	3.12E-01	1.24	0.818	1.876	29	698	119	3545	0.883	0.254	5.16E-04	2.419	1.45	3.945	26	169	58	904	NA	NA	NA	NA	NA	NA	NA	NA	NA	NA
XYY	800.1	Fracture of neck of femur	injuries & poisonings	0.736	0.362	4.18E-02	2.1	1.0	4.2	3.910261247	4.80E-02	13	922	35	4648	0.0139	0.0075	2	0.062	0.497	9.01E-01	1.06	0.401	2.817	5	735	24	3697	1.494	0.527	4.58E-03	4.454	1.55	12.583	8	187	11	951	NA	NA	NA	NA	NA	NA	NA	NA	NA	NA
XXY	800.1	Fracture of neck of femur	injuries & poisonings	0.231	0.426	5.87E-01	1.26	0.546	2.907	0	NA	7	847	28	4270	0.0082	0.0065	1	0.231	0.426	5.87E-01	1.26	0.546	2.907	7	847	28	4270	NA	NA	NA	NA	NA	NA	NA	NA	NA	NA	NA	NA	NA	NA	NA	NA	NA	NA	NA	NA
XXX	800.2	Fracture of unspecified part of femur	injuries & poisonings	0.931	0.575	1.05E-01	2.537	0.823	7.826	0	NA	5	152	10	761	0.0318	0.0130	1	NA	NA	NA	NA	NA	NA	NA	NA	NA	NA	0.931	0.575	1.05E-01	2.537	0.756	7.571	5	152	10	761	NA	NA	NA	NA	NA	NA	NA	NA	NA	NA
XXY	800.2	Fracture of unspecified part of femur	injuries & poisonings	0.564	0.326	8.35E-02	1.8	0.9	3.3	4.411849904	3.57E-02	14	1076	44	5399	0.0128	0.0081	2	1.16	0.432	7.01E-03	3.2	1.368	7.439	9	849	14	4276	-0.22	0.495	6.56E-01	0.802	0.268	1.947	5	227	30	1123	NA	NA	NA	NA	NA	NA	NA	NA	NA	NA
XXY	800.3	Fracture of tibia and fibula	injuries & poisonings	0.537	0.229	1.90E-02	1.7	1.1	2.7	4.641336253	3.12E-02	27	1060	86	5333	0.0248	0.0159	2	0.802	0.26	2.03E-03	2.23	1.34	3.709	22	833	50	4216	-0.383	0.484	4.30E-01	0.682	0.232	1.612	5	227	36	1117	NA	NA	NA	NA	NA	NA	NA	NA	NA	NA
XYY	800.3	Fracture of tibia and fibula	injuries & poisonings	0.533	0.255	3.67E-02	1.7	1.0	2.8	3.041452269	8.12E-02	22	912	68	4592	0.0236	0.0146	2	0.11	0.352	7.56E-01	1.12	0.559	2.227	10	729	45	3653	1.001	0.37	6.86E-03	2.722	1.277	5.532	12	183	23	939	NA	NA	NA	NA	NA	NA	NA	NA	NA	NA
XXX	800.3	Fracture of tibia and fibula	injuries & poisonings	0.173	0.515	7.37E-01	1.189	0.433	3.262	0	NA	5	152	20	751	0.0318	0.0259	1	NA	NA	NA	NA	NA	NA	NA	NA	NA	NA	0.173	0.515	7.37E-01	1.189	0.386	3.036	5	152	20	751	NA	NA	NA	NA	NA	NA	NA	NA	NA	NA
XXY	800.4	Fracture of patella	injuries & poisonings	1.04	0.42	1.33E-02	2.83	1.242	6.45	0	NA	9	851	16	4278	0.0105	0.0037	1	1.04	0.42	1.33E-02	2.83	1.242	6.45	9	851	16	4278	NA	NA	NA	NA	NA	NA	NA	NA	NA	NA	NA	NA	NA	NA	NA	NA	NA	NA	NA	NA
XYY	800.4	Fracture of patella	injuries & poisonings	0.99	0.416	1.72E-02	2.691	1.192	6.075	0	NA	9	734	17	3704	0.0121	0.0046	1	0.99	0.416	1.72E-02	2.69	1.192	6.075	9	734	17	3704	NA	NA	NA	NA	NA	NA	NA	NA	NA	NA	NA	NA	NA	NA	NA	NA	NA	NA	NA	NA
XXX	801	Fracture of ankle and foot	injuries & poisonings	0.538	0.308	8.07E-02	1.713	0.936	3.133	0	NA	16	141	48	723	0.1019	0.0623	1	NA	NA	NA	NA	NA	NA	NA	NA	NA	NA	0.538	0.308	8.07E-02	1.713	0.911	3.073	16	141	48	723	NA	NA	NA	NA	NA	NA	NA	NA	NA	NA
XXY	801	Fracture of ankle and foot	injuries & poisonings	0.638	0.139	4.63E-06	1.9	1.4	2.5	4.364336575	3.67E-02	76	987	217	5149	0.0715	0.0404	2	0.799	0.159	5.17E-07	2.22	1.627	3.036	60	771	145	4068	0.111	0.288	6.99E-01	1.118	0.615	1.917	16	216	72	1081	NA	NA	NA	NA	NA	NA	NA	NA	NA	NA
XXY	801.1	Fracture of foot	injuries & poisonings	0.443	0.273	1.04E-01	1.557	0.913	2.658	0	NA	18	836	59	4226	0.0211	0.0138	1	0.443	0.273	1.04E-01	1.56	0.913	2.658	18	836	59	4226	NA	NA	NA	NA	NA	NA	NA	NA	NA	NA	NA	NA	NA	NA	NA	NA	NA	NA	NA	NA
XXY	802	Fracture of pelvis	injuries & poisonings	0.628	0.525	2.32E-01	1.874	0.67	5.245	0	NA	5	852	14	4285	0.0058	0.0033	1	0.628	0.525	2.32E-01	1.87	0.67	5.245	5	852	14	4285	NA	NA	NA	NA	NA	NA	NA	NA	NA	NA	NA	NA	NA	NA	NA	NA	NA	NA	NA	NA
XXX	803	Fracture of upper limb	injuries & poisonings	0.253	0.249	3.09E-01	1.3	0.8	2.1	0.300478949	5.84E-01	23	257	95	1291	0.0821	0.0685	2	NA	NA	NA	NA	NA	NA	NA	NA	NA	NA	0.155	0.305	6.11E-01	1.168	0.621	2.074	15	142	68	703	0.444	0.428	0.299872478	1.558	0.674	3.604	8	115	27	588
XXY	803	Fracture of upper limb	injuries & poisonings	0.649	0.13	5.81E-07	1.9	1.5	2.5	3.692467497	1.58E-01	89	1175	248	6086	0.0704	0.0392	3	0.864	0.173	5.60E-07	2.37	1.691	3.327	52	795	113	4143	0.332	0.224	1.38E-01	1.393	0.885	2.134	29	203	108	1045	0.498	0.417	0.231925092	1.645	0.727	3.723	8	177	27	898
XXY	803.1	Fracture of humerus	injuries & poisonings	0.356	0.288	2.16E-01	1.4	0.8	2.5	0.308770919	5.78E-01	16	1076	56	5386	0.0147	0.0103	2	0.483	0.368	1.89E-01	1.62	0.788	3.336	10	850	30	4259	0.155	0.461	7.36E-01	1.168	0.43	2.702	6	226	26	1127	NA	NA	NA	NA	NA	NA	NA	NA	NA	NA
XXX	803.2	Fracture of radius and ulna	injuries & poisonings	0.502	0.273	6.59E-02	1.7	1.0	2.8	1.05307375	3.05E-01	20	260	66	1320	0.0714	0.0476	2	NA	NA	NA	NA	NA	NA	NA	NA	NA	NA	0.291	0.342	3.95E-01	1.337	0.657	2.536	12	145	48	723	0.873	0.453	0.054021957	2.394	0.985	5.819	8	115	18	597
XXY	803.2	Fracture of radius and ulna	injuries & poisonings	0.879	0.162	5.35E-08	2.4	1.8	3.3	7.05533299	2.94E-02	61	1208	139	6230	0.0481	0.0218	3	1.204	0.215	2.29E-08	3.33	2.186	5.087	37	815	57	4234	0.262	0.285	3.56E-01	1.3	0.723	2.221	17	215	67	1086	1.013	0.475	0.03284444	2.754	1.086	6.982	7	178	15	910
XXY	803.3	Fracture of clavicle or scapula	injuries & poisonings	0.541	0.304	7.51E-02	1.7	0.9	3.1	0.045520708	8.31E-01	15	1077	44	5401	0.0137	0.0081	2	0.482	0.41	2.40E-01	1.62	0.725	3.617	8	852	25	4267	0.612	0.453	1.76E-01	1.845	0.708	4.296	7	225	19	1134	NA	NA	NA	NA	NA	NA	NA	NA	NA	NA
XXY	804	Fracture of hand or wrist	injuries & poisonings	0.691	0.16	1.47E-05	2.0	1.5	2.7	4.66469822	3.08E-02	59	1008	158	5225	0.0553	0.0294	2	0.925	0.193	1.59E-06	2.52	1.728	3.679	42	793	88	4142	0.183	0.284	5.19E-01	1.201	0.668	2.049	17	215	70	1083	NA	NA	NA	NA	NA	NA	NA	NA	NA	NA
XXY	805	Fracture of vertebral column without mention of spinal cord injury	injuries & poisonings	0.36	0.214	9.32E-02	1.4	0.9	2.2	0.006114723	9.38E-01	29	1047	103	5302	0.0270	0.0191	2	0.348	0.257	1.75E-01	1.42	0.856	2.344	20	824	71	4181	0.385	0.388	3.21E-01	1.469	0.649	3.019	9	223	32	1121	NA	NA	NA	NA	NA	NA	NA	NA	NA	NA
XXX	807	Fracture of ribs	injuries & poisonings	0.501	0.458	2.74E-01	1.651	0.672	4.052	0	NA	7	150	21	750	0.0446	0.0272	1	NA	NA	NA	NA	NA	NA	NA	NA	NA	NA	0.501	0.458	2.74E-01	1.651	0.627	3.879	7	150	21	750	NA	NA	NA	NA	NA	NA	NA	NA	NA	NA
XXY	807	Fracture of ribs	injuries & poisonings	0.632	0.179	4.33E-04	1.9	1.3	2.7	0.659543787	4.17E-01	45	1017	125	5226	0.0424	0.0234	2	0.741	0.224	9.53E-04	2.1	1.352	3.255	29	801	72	4126	0.437	0.3	1.45E-01	1.548	0.835	2.724	16	216	53	1100	NA	NA	NA	NA	NA	NA	NA	NA	NA	NA
XXY	809	Fracture of unspecified bones	injuries & poisonings	0.809	0.239	7.17E-04	2.245	1.405	3.586	0	NA	26	795	60	4131	0.0317	0.0143	1	0.809	0.239	7.17E-04	2.24	1.405	3.586	26	795	60	4131	NA	NA	NA	NA	NA	NA	NA	NA	NA	NA	NA	NA	NA	NA	NA	NA	NA	NA	NA	NA
XXX	817	Concussion	injuries & poisonings	0.919	0.263	4.85E-04	2.507	1.496	4.201	0	NA	25	132	53	718	0.1592	0.0687	1	NA	NA	NA	NA	NA	NA	NA	NA	NA	NA	0.919	0.263	4.85E-04	2.507	1.476	4.162	25	132	53	718	NA	NA	NA	NA	NA	NA	NA	NA	NA	NA
XXY	817	Concussion	injuries & poisonings	0.482	0.201	1.64E-02	1.6	1.1	2.4	0.698473538	4.03E-01	36	1031	117	5265	0.0337	0.0217	2	0.249	0.344	4.68E-01	1.28	0.654	2.516	11	824	46	4183	0.603	0.248	1.49E-02	1.829	1.106	2.934	25	207	71	1082	NA	NA	NA	NA	NA	NA	NA	NA	NA	NA
XYY	817	Concussion	injuries & poisonings	0.54	0.225	1.63E-02	1.7	1.1	2.7	1.452919284	2.28E-01	29	888	90	4533	0.0316	0.0195	2	0.175	0.377	6.43E-01	1.19	0.569	2.496	9	713	39	3622	0.741	0.28	8.11E-03	2.099	1.189	3.582	20	175	51	911	NA	NA	NA	NA	NA	NA	NA	NA	NA	NA
XXX	819	Skull and face fracture and other intercranial injury	injuries & poisonings	0.403	0.214	6.00E-02	1.496	0.983	2.276	0	NA	36	121	127	644	0.2293	0.1647	1	NA	NA	NA	NA	NA	NA	NA	NA	NA	NA	0.403	0.214	6.00E-02	1.496	0.973	2.257	36	121	127	644	NA	NA	NA	NA	NA	NA	NA	NA	NA	NA
XXY	819	Skull and face fracture and other intercranial injury	injuries & poisonings	0.312	0.119	8.61E-03	1.4	1.1	1.7	0.616060032	4.33E-01	108	958	416	4910	0.1013	0.0781	2	0.396	0.159	1.31E-02	1.49	1.087	2.031	58	776	206	3967	0.208	0.179	2.44E-01	1.231	0.861	1.736	50	182	210	943	NA	NA	NA	NA	NA	NA	NA	NA	NA	NA
XXX	830	Dislocation	injuries & poisonings	0.8	0.298	7.21E-03	2.2	1.2	4.0	0.012901084	9.10E-01	18	199	43	1016	0.0829	0.0406	2	0.856	0.574	1.36E-01	2.35	0.764	7.256	5	55	12	276	0.78	0.348	2.52E-02	2.181	1.068	4.23	13	144	31	740	NA	NA	NA	NA	NA	NA	NA	NA	NA	NA
XXY	830	Dislocation	injuries & poisonings	0.449	0.144	1.84E-03	1.6	1.2	2.1	0.200557131	6.54E-01	68	981	231	5096	0.0648	0.0434	2	0.402	0.178	2.40E-02	1.49	1.054	2.12	43	774	154	4020	0.538	0.245	2.83E-02	1.712	1.041	2.733	25	207	77	1076	NA	NA	NA	NA	NA	NA	NA	NA	NA	NA
XXX	835	Internal derangement of knee	injuries & poisonings	0.853	0.174	9.86E-07	2.3	1.7	3.3	2.922572186	2.32E-01	60	277	152	1517	0.1780	0.0911	3	0.173	0.457	7.05E-01	1.19	0.485	2.915	7	50	30	253	1.027	0.214	1.57E-06	2.793	1.827	4.233	43	114	97	674	0.763	0.398	0.055173767	2.145	0.983	4.681	10	113	25	590
XXY	835	Internal derangement of knee	injuries & poisonings	0.727	0.108	2.08E-11	2.1	1.7	2.6	5.684277477	5.83E-02	137	1082	368	5843	0.1124	0.0592	3	0.505	0.15	7.52E-04	1.66	1.235	2.223	64	738	207	3926	1.068	0.183	5.19E-09	2.91	2.024	4.151	57	175	117	1036	0.696	0.308	0.023828786	2.005	1.097	3.665	16	169	44	881
XYY	835	Internal derangement of knee	injuries & poisonings	0.473	0.119	6.65E-05	1.6	1.3	2.0	2.250329961	3.25E-01	108	954	358	5022	0.1017	0.0665	3	0.31	0.165	6.12E-02	1.36	0.986	1.885	50	651	193	3395	0.592	0.2	3.07E-03	1.808	1.211	2.657	43	152	128	834	0.783	0.323	0.015234157	2.188	1.163	4.117	15	151	37	793
XXY	836	Traumatic arthropathy	injuries & poisonings	0.184	0.273	4.99E-01	1.203	0.704	2.054	0	NA	17	819	73	4139	0.0203	0.0173	1	0.184	0.273	4.99E-01	1.2	0.704	2.054	17	819	73	4139	NA	NA	NA	NA	NA	NA	NA	NA	NA	NA	NA	NA	NA	NA	NA	NA	NA	NA	NA	NA
XXX	840	Sprains and strains	injuries & poisonings	0.771	0.169	5.27E-06	2.2	1.6	3.0	1.049750232	3.06E-01	71	132	206	819	0.3498	0.2010	2	0.444	0.362	2.19E-01	1.56	0.767	3.168	15	31	59	195	0.864	0.192	6.69E-06	2.371	1.623	3.445	56	101	147	624	NA	NA	NA	NA	NA	NA	NA	NA	NA	NA
XXY	840	Sprains and strains	injuries & poisonings	0.646	0.086	4.44E-14	1.9	1.6	2.3	0.992935479	3.19E-01	242	706	753	4152	0.2553	0.1535	2	0.697	0.1	2.90E-12	2.01	1.651	2.442	174	542	518	3234	0.504	0.166	2.41E-03	1.655	1.19	2.285	68	164	235	918	NA	NA	NA	NA	NA	NA	NA	NA	NA	NA
XYY	840	Sprains and strains	injuries & poisonings	0.213	0.101	3.51E-02	1.2	1.0	1.5	0.011364794	9.15E-01	151	684	638	3555	0.1808	0.1522	2	0.22	0.118	6.18E-02	1.25	0.989	1.568	109	531	460	2771	0.195	0.199	3.27E-01	1.215	0.816	1.78	42	153	178	784	NA	NA	NA	NA	NA	NA	NA	NA	NA	NA
XYY	840.2	Rotator cuff (capsule) sprain	injuries & poisonings	0.572	0.241	1.77E-02	1.771	1.104	2.842	0	NA	24	709	71	3570	0.0327	0.0195	1	0.572	0.241	1.77E-02	1.77	1.104	2.842	24	709	71	3570	NA	NA	NA	NA	NA	NA	NA	NA	NA	NA	NA	NA	NA	NA	NA	NA	NA	NA	NA	NA
XXY	840.2	Rotator cuff (capsule) sprain	injuries & poisonings	0.487	0.214	2.26E-02	1.628	1.071	2.475	0	NA	30	801	96	4114	0.0361	0.0228	1	0.487	0.214	2.26E-02	1.63	1.071	2.475	30	801	96	4114	NA	NA	NA	NA	NA	NA	NA	NA	NA	NA	NA	NA	NA	NA	NA	NA	NA	NA	NA	NA
XXX	840.3	Joint/ligament sprain	injuries & poisonings	0.87	0.275	1.56E-03	2.386	1.392	4.088	0	NA	22	135	50	721	0.1401	0.0649	1	NA	NA	NA	NA	NA	NA	NA	NA	NA	NA	0.87	0.275	1.56E-03	2.386	1.37	4.043	22	135	50	721	NA	NA	NA	NA	NA	NA	NA	NA	NA	NA
XXY	840.3	Joint/ligament sprain	injuries & poisonings	0.518	0.148	4.66E-04	1.7	1.3	2.2	0.856173067	3.55E-01	67	966	213	5037	0.0649	0.0406	2	0.639	0.198	1.22E-03	1.89	1.286	2.791	37	764	104	3993	0.363	0.223	1.04E-01	1.438	0.915	2.203	30	202	109	1044	NA	NA	NA	NA	NA	NA	NA	NA	NA	NA
XXY	841	Sprains and strains of back and neck	injuries & poisonings	0.622	0.218	4.32E-03	1.863	1.215	2.857	0	NA	30	774	85	4049	0.0373	0.0206	1	0.622	0.218	4.32E-03	1.86	1.215	2.857	30	774	85	4049	NA	NA	NA	NA	NA	NA	NA	NA	NA	NA	NA	NA	NA	NA	NA	NA	NA	NA	NA	NA
XXX	841	Sprains and strains of back and neck	injuries & poisonings	0.867	0.577	1.33E-01	2.381	0.768	7.377	0	NA	5	46	12	271	0.0980	0.0424	1	0.867	0.577	1.33E-01	2.38	0.768	7.377	5	46	12	271	NA	NA	NA	NA	NA	NA	NA	NA	NA	NA	NA	NA	NA	NA	NA	NA	NA	NA	NA	NA
XXY	842	Other sprains and strains	injuries & poisonings	1.046	0.317	9.83E-04	2.845	1.528	5.299	0	NA	16	792	29	4128	0.0198	0.0070	1	1.046	0.317	9.83E-04	2.85	1.528	5.3	16	792	29	4128	NA	NA	NA	NA	NA	NA	NA	NA	NA	NA	NA	NA	NA	NA	NA	NA	NA	NA	NA	NA
XYY	842	Other sprains and strains	injuries & poisonings	0.846	0.368	2.16E-02	2.33	1.132	4.794	0	NA	11	700	24	3581	0.0155	0.0067	1	0.846	0.368	2.16E-02	2.33	1.132	4.794	11	700	24	3581	NA	NA	NA	NA	NA	NA	NA	NA	NA	NA	NA	NA	NA	NA	NA	NA	NA	NA	NA	NA
XXY	850	Hemorrhage or hematoma complicating a procedure	injuries & poisonings	0.276	0.377	4.63E-01	1.318	0.63	2.76	0	NA	9	839	35	4196	0.0106	0.0083	1	0.276	0.377	4.63E-01	1.32	0.63	2.76	9	839	35	4196	NA	NA	NA	NA	NA	NA	NA	NA	NA	NA	NA	NA	NA	NA	NA	NA	NA	NA	NA	NA
XXX	851	Complications of transplants and reattached limbs	injuries & poisonings	0.263	0.254	3.01E-01	1.3	0.8	2.1	0.045143235	8.32E-01	22	258	87	1299	0.0786	0.0628	2	NA	NA	NA	NA	NA	NA	NA	NA	NA	NA	0.214	0.341	5.29E-01	1.239	0.609	2.343	12	145	49	722	0.323	0.381	0.397104405	1.381	0.654	2.917	10	113	38	577
XXY	851	Complications of transplants and reattached limbs	injuries & poisonings	0.168	0.176	3.39E-01	1.2	0.8	1.7	2.219759595	3.30E-01	43	1219	187	6125	0.0341	0.0296	3	0.485	0.283	8.66E-02	1.62	0.933	2.831	17	828	52	4182	0.065	0.317	8.39E-01	1.067	0.55	1.925	13	219	62	1091	-0.125	0.316	0.692574131	0.882	0.475	1.64	13	172	73	852
XXY	854	Complications of cardiac/vascular device, implant, and graft	injuries & poisonings	0.361	0.24	1.32E-01	1.435	0.897	2.297	0	NA	23	819	83	4141	0.0273	0.0196	1	0.361	0.24	1.32E-01	1.44	0.897	2.297	23	819	83	4141	NA	NA	NA	NA	NA	NA	NA	NA	NA	NA	NA	NA	NA	NA	NA	NA	NA	NA	NA	NA
XXY	857	Mechanical complication of unspecified genitourinary device, implant, and graft	injuries & poisonings	0.362	0.37	3.28E-01	1.4	0.7	3.0	2.06871722	1.50E-01	10	1024	38	5154	0.0097	0.0073	2	-0.099	0.489	8.40E-01	0.906	0.347	2.364	5	844	27	4240	NA	NA	NA	NA	NA	NA	NA	NA	NA	NA	0.976	0.565	0.084000696	2.654	0.877	8.028	5	180	11	914
XXX	858	Complication of internal orthopedic device	injuries & poisonings	0.984	0.484	4.21E-02	2.675	1.036	6.913	0	NA	7	150	15	756	0.0446	0.0195	1	NA	NA	NA	NA	NA	NA	NA	NA	NA	NA	0.984	0.484	4.21E-02	2.675	0.978	6.731	7	150	15	756	NA	NA	NA	NA	NA	NA	NA	NA	NA	NA
XXY	858	Complication of internal orthopedic device	injuries & poisonings	0.62	0.216	4.03E-03	1.9	1.2	2.8	2.582949973	1.08E-01	31	1051	88	5319	0.0287	0.0163	2	0.444	0.242	6.65E-02	1.56	0.97	2.504	23	827	76	4178	1.301	0.476	6.21E-03	3.674	1.395	9.259	8	224	12	1141	NA	NA	NA	NA	NA	NA	NA	NA	NA	NA
XXY	859	Complication due to other implant and internal device	injuries & poisonings	0.22	0.425	6.05E-01	1.246	0.541	2.866	0	NA	7	835	29	4222	0.0083	0.0068	1	0.22	0.425	6.05E-01	1.25	0.541	2.866	7	835	29	4222	NA	NA	NA	NA	NA	NA	NA	NA	NA	NA	NA	NA	NA	NA	NA	NA	NA	NA	NA	NA
XXX	870	Open wounds of head; neck; and trunk	injuries & poisonings	0.841	0.289	3.59E-03	2.3	1.3	4.1	4.61503335	3.17E-02	20	260	48	1338	0.0714	0.0346	2	NA	NA	NA	NA	NA	NA	NA	NA	NA	NA	0.525	0.324	1.06E-01	1.69	0.867	3.118	14	143	43	728	2.058	0.636	0.001208423	7.828	2.252	27.211	6	117	5	610
XXY	870	Open wounds of head; neck; and trunk	injuries & poisonings	0.423	0.134	1.65E-03	1.5	1.2	2.0	3.921996209	1.41E-01	79	1131	276	5884	0.0653	0.0448	3	0.657	0.18	2.50E-04	1.93	1.357	2.744	45	748	123	3959	0.104	0.226	6.45E-01	1.11	0.701	1.703	28	204	128	1025	0.206	0.465	0.657992642	1.229	0.494	3.059	6	179	25	900
XYY	870	Open wounds of head; neck; and trunk	injuries & poisonings	0.608	0.136	7.79E-06	1.8	1.4	2.4	3.503829244	1.73E-01	83	953	244	5059	0.0801	0.0460	3	0.75	0.192	9.60E-05	2.12	1.452	3.086	40	635	101	3410	0.298	0.221	1.77E-01	1.347	0.863	2.054	32	163	122	840	0.998	0.393	0.011063446	2.713	1.256	5.859	11	155	21	809
XXX	870.3	Other open wound of head and face	injuries & poisonings	0.493	0.334	1.40E-01	1.637	0.85	3.153	0	NA	13	144	41	730	0.0828	0.0532	1	NA	NA	NA	NA	NA	NA	NA	NA	NA	NA	0.493	0.334	1.40E-01	1.637	0.821	3.074	13	144	41	730	NA	NA	NA	NA	NA	NA	NA	NA	NA	NA
XXY	870.3	Other open wound of head and face	injuries & poisonings	0.273	0.206	1.85E-01	1.3	0.9	2.0	0.469319128	4.93E-01	34	383	135	1943	0.0815	0.0650	2	NA	NA	NA	NA	NA	NA	NA	NA	NA	NA	0.207	0.228	3.64E-01	1.23	0.774	1.895	28	204	117	1036	0.573	0.484	0.236269343	1.774	0.687	4.578	6	179	18	907
XYY	870.3	Other open wound of head and face	injuries & poisonings	0.426	0.21	4.28E-02	1.5	1.0	2.3	2.239109271	1.35E-01	35	326	121	1671	0.0970	0.0675	2	NA	NA	NA	NA	NA	NA	NA	NA	NA	NA	0.275	0.233	2.38E-01	1.316	0.821	2.052	28	167	107	855	1.081	0.486	0.026065887	2.949	1.138	7.644	7	159	14	816
XXX	871	Open wounds of extremities	injuries & poisonings	0.818	0.278	3.28E-03	2.265	1.313	3.907	0	NA	22	135	53	718	0.1401	0.0687	1	NA	NA	NA	NA	NA	NA	NA	NA	NA	NA	0.818	0.278	3.28E-03	2.265	1.292	3.863	22	135	53	718	NA	NA	NA	NA	NA	NA	NA	NA	NA	NA
XXY	871	Open wounds of extremities	injuries & poisonings	0.944	0.096	7.90E-23	2.6	2.1	3.1	2.684179093	2.61E-01	188	991	427	5614	0.1595	0.0707	3	1.028	0.114	2.33E-19	2.79	2.234	3.495	134	628	283	3680	0.802	0.188	2.04E-05	2.231	1.532	3.21	49	183	125	1028	0.298	0.514	0.56207459	1.347	0.492	3.686	5	180	19	906
XYY	871	Open wounds of extremities	injuries & poisonings	0.999	0.101	5.79E-23	2.7	2.2	3.3	4.495975696	3.40E-02	176	686	384	4007	0.2042	0.0875	2	1.129	0.118	1.41E-21	3.09	2.452	3.899	130	537	250	3179	0.644	0.196	1.01E-03	1.904	1.288	2.778	46	149	134	828	NA	NA	NA	NA	NA	NA	NA	NA	NA	NA
XXY	871.1	Open wound of hand except finger(s)	injuries & poisonings	0.921	0.331	5.47E-03	2.511	1.311	4.807	0	NA	14	828	28	4195	0.0166	0.0066	1	0.921	0.331	5.47E-03	2.51	1.311	4.807	14	828	28	4195	NA	NA	NA	NA	NA	NA	NA	NA	NA	NA	NA	NA	NA	NA	NA	NA	NA	NA	NA	NA
XXX	871.2	Open wound of finger(s)	injuries & poisonings	0.652	0.409	1.11E-01	1.92	0.861	4.282	0	NA	9	148	25	746	0.0573	0.0324	1	NA	NA	NA	NA	NA	NA	NA	NA	NA	NA	0.652	0.409	1.11E-01	1.92	0.819	4.15	9	148	25	746	NA	NA	NA	NA	NA	NA	NA	NA	NA	NA
XXY	871.2	Open wound of finger(s)	injuries & poisonings	0.365	0.211	8.29E-02	1.4	1.0	2.2	0.006471873	9.36E-01	31	1025	111	5208	0.0294	0.0209	2	0.343	0.344	3.18E-01	1.41	0.719	2.765	11	813	40	4126	0.378	0.266	1.56E-01	1.46	0.846	2.416	20	212	71	1082	NA	NA	NA	NA	NA	NA	NA	NA	NA	NA
XXY	871.3	Open wound of foot except toe(s) alone	injuries & poisonings	0.955	0.22	1.35E-05	2.6	1.7	4.0	2.915943198	8.77E-02	33	1026	68	5314	0.0312	0.0126	2	0.765	0.246	1.91E-03	2.15	1.325	3.481	24	803	59	4170	1.692	0.484	4.73E-04	5.43	2.073	14.266	9	223	9	1144	NA	NA	NA	NA	NA	NA	NA	NA	NA	NA
XYY	871.3	Open wound of foot except toe(s) alone	injuries & poisonings	1.019	0.212	1.58E-06	2.8	1.8	4.2	0.157672523	6.91E-01	36	878	67	4562	0.0394	0.0145	2	0.978	0.236	3.55E-05	2.66	1.672	4.225	28	691	55	3612	1.191	0.482	1.35E-02	3.289	1.22	8.314	8	187	12	950	NA	NA	NA	NA	NA	NA	NA	NA	NA	NA
XXY	871.4	Open wound of toe(s)	injuries & poisonings	0.702	0.362	5.21E-02	2.019	0.994	4.101	0	NA	11	831	27	4219	0.0131	0.0064	1	0.702	0.362	5.21E-02	2.02	0.994	4.101	11	831	27	4219	NA	NA	NA	NA	NA	NA	NA	NA	NA	NA	NA	NA	NA	NA	NA	NA	NA	NA	NA	NA
XYY	871.4	Open wound of toe(s)	injuries & poisonings	1.516	0.297	3.27E-07	4.6	2.5	8.2	0.249293569	6.18E-01	22	896	26	4623	0.0240	0.0056	2	1.433	0.34	2.54E-05	4.19	2.151	8.169	16	707	20	3667	1.781	0.607	3.36E-03	5.934	1.773	20.439	6	189	6	956	NA	NA	NA	NA	NA	NA	NA	NA	NA	NA
XXY	872	Traumatic amputation	injuries & poisonings	0.885	0.251	4.15E-04	2.422	1.482	3.959	0	NA	24	825	53	4234	0.0283	0.0124	1	0.885	0.251	4.15E-04	2.42	1.482	3.959	24	825	53	4234	NA	NA	NA	NA	NA	NA	NA	NA	NA	NA	NA	NA	NA	NA	NA	NA	NA	NA	NA	NA
XYY	872	Traumatic amputation	injuries & poisonings	0.608	0.271	2.51E-02	1.836	1.079	3.124	0	NA	19	719	53	3665	0.0257	0.0143	1	0.608	0.271	2.51E-02	1.84	1.079	3.124	19	719	53	3665	NA	NA	NA	NA	NA	NA	NA	NA	NA	NA	NA	NA	NA	NA	NA	NA	NA	NA	NA	NA
XXY	873	Broken tooth	injuries & poisonings	-0.037	0.491	9.40E-01	0.964	0.368	2.524	0	NA	5	836	26	4203	0.0059	0.0061	1	-0.037	0.491	9.40E-01	0.964	0.368	2.524	5	836	26	4203	NA	NA	NA	NA	NA	NA	NA	NA	NA	NA	NA	NA	NA	NA	NA	NA	NA	NA	NA	NA
XXY	874	Complication of amputation stump	injuries & poisonings	1.039	0.363	4.19E-03	2.826	1.388	5.756	0	NA	12	838	22	4274	0.0141	0.0051	1	1.039	0.363	4.19E-03	2.83	1.388	5.756	12	838	22	4274	NA	NA	NA	NA	NA	NA	NA	NA	NA	NA	NA	NA	NA	NA	NA	NA	NA	NA	NA	NA
XYY	874	Complication of amputation stump	injuries & poisonings	0.825	0.405	4.17E-02	2.281	1.032	5.043	0	NA	9	734	20	3698	0.0121	0.0054	1	0.825	0.405	4.17E-02	2.28	1.032	5.043	9	734	20	3698	NA	NA	NA	NA	NA	NA	NA	NA	NA	NA	NA	NA	NA	NA	NA	NA	NA	NA	NA	NA
XXY	875	Non-healing surgical wound	injuries & poisonings	1.076	0.315	6.43E-04	2.934	1.581	5.443	0	NA	16	829	29	4238	0.0189	0.0068	1	1.076	0.315	6.43E-04	2.93	1.581	5.443	16	829	29	4238	NA	NA	NA	NA	NA	NA	NA	NA	NA	NA	NA	NA	NA	NA	NA	NA	NA	NA	NA	NA
XYY	875	Non-healing surgical wound	injuries & poisonings	0.787	0.363	3.03E-02	2.197	1.078	4.479	0	NA	11	723	26	3669	0.0150	0.0070	1	0.787	0.363	3.03E-02	2.2	1.078	4.479	11	723	26	3669	NA	NA	NA	NA	NA	NA	NA	NA	NA	NA	NA	NA	NA	NA	NA	NA	NA	NA	NA	NA
XXY	876	Posttraumatic wound infection not elsewhere classified	injuries & poisonings	1.245	0.44	4.67E-03	3.474	1.466	8.235	0	NA	9	842	13	4269	0.0106	0.0030	1	1.245	0.44	4.67E-03	3.47	1.466	8.235	9	842	13	4269	NA	NA	NA	NA	NA	NA	NA	NA	NA	NA	NA	NA	NA	NA	NA	NA	NA	NA	NA	NA
XXY	905	Late effects of musculoskeletal and connective tissue injuries	injuries & poisonings	1.089	0.528	3.93E-02	2.97	1.055	8.362	0	NA	6	226	10	1143	0.0259	0.0087	1	NA	NA	NA	NA	NA	NA	NA	NA	NA	NA	1.089	0.528	3.93E-02	2.97	0.99	8.186	6	226	10	1143	NA	NA	NA	NA	NA	NA	NA	NA	NA	NA
XXX	907	Injuries to the nervous system	injuries & poisonings	1.422	0.571	1.28E-02	4.146	1.354	12.7	0	NA	6	151	7	764	0.0382	0.0091	1	NA	NA	NA	NA	NA	NA	NA	NA	NA	NA	1.422	0.571	1.28E-02	4.146	1.299	12.831	6	151	7	764	NA	NA	NA	NA	NA	NA	NA	NA	NA	NA
XXY	907	Injuries to the nervous system	injuries & poisonings	0.462	0.267	8.38E-02	1.588	0.94	2.682	0	NA	19	815	60	4170	0.0228	0.0142	1	0.462	0.267	8.38E-02	1.59	0.94	2.682	19	815	60	4170	NA	NA	NA	NA	NA	NA	NA	NA	NA	NA	NA	NA	NA	NA	NA	NA	NA	NA	NA	NA
XYY	911	Blister	injuries & poisonings	1.183	0.388	2.30E-03	3.264	1.525	6.983	0	NA	11	701	18	3652	0.0154	0.0049	1	1.183	0.388	2.30E-03	3.26	1.525	6.984	11	701	18	3652	NA	NA	NA	NA	NA	NA	NA	NA	NA	NA	NA	NA	NA	NA	NA	NA	NA	NA	NA	NA
XXY	911	Blister	injuries & poisonings	0.854	0.356	1.65E-02	2.348	1.169	4.717	0	NA	12	820	25	4205	0.0144	0.0059	1	0.854	0.356	1.65E-02	2.35	1.169	4.717	12	820	25	4205	NA	NA	NA	NA	NA	NA	NA	NA	NA	NA	NA	NA	NA	NA	NA	NA	NA	NA	NA	NA
XXY	912	Insect bite	injuries & poisonings	1.493	0.25	2.45E-09	4.449	2.724	7.265	0	NA	30	757	37	4137	0.0381	0.0089	1	1.493	0.25	2.45E-09	4.45	2.724	7.265	30	757	37	4137	NA	NA	NA	NA	NA	NA	NA	NA	NA	NA	NA	NA	NA	NA	NA	NA	NA	NA	NA	NA
XYY	912	Insect bite	injuries & poisonings	1.16	0.321	3.03E-04	3.191	1.7	5.988	0	NA	16	690	26	3590	0.0227	0.0072	1	1.16	0.321	3.03E-04	3.19	1.7	5.989	16	690	26	3590	NA	NA	NA	NA	NA	NA	NA	NA	NA	NA	NA	NA	NA	NA	NA	NA	NA	NA	NA	NA
XXY	913	Toxic effect of venom	injuries & poisonings	1.575	0.541	3.62E-03	4.83	1.672	13.956	0	NA	7	834	7	4266	0.0083	0.0016	1	1.575	0.541	3.62E-03	4.83	1.672	13.956	7	834	7	4266	NA	NA	NA	NA	NA	NA	NA	NA	NA	NA	NA	NA	NA	NA	NA	NA	NA	NA	NA	NA
XXX	915	Superficial injury without mention of infection	injuries & poisonings	0.999	0.274	2.60E-04	2.716	1.589	4.643	0	NA	23	134	46	725	0.1465	0.0597	1	NA	NA	NA	NA	NA	NA	NA	NA	NA	NA	0.999	0.274	2.60E-04	2.716	1.566	4.6	23	134	46	725	NA	NA	NA	NA	NA	NA	NA	NA	NA	NA
XXY	915	Superficial injury without mention of infection	injuries & poisonings	0.901	0.117	1.65E-14	2.5	2.0	3.1	2.321919443	3.13E-01	118	1037	271	5733	0.1022	0.0451	3	0.872	0.152	1.05E-08	2.39	1.774	3.222	67	671	159	3767	0.778	0.215	2.98E-04	2.177	1.414	3.293	36	196	91	1062	1.4	0.357	8.73E-05	4.056	2.015	8.163	15	170	21	904
XYY	915	Superficial injury without mention of infection	injuries & poisonings	0.773	0.134	8.09E-09	2.2	1.7	2.8	8.675608922	1.31E-02	87	918	227	4964	0.0866	0.0437	3	0.899	0.169	9.70E-08	2.46	1.766	3.419	55	589	126	3273	0.109	0.277	6.95E-01	1.115	0.629	1.878	18	177	80	882	1.338	0.366	0.000259403	3.813	1.859	7.818	14	152	21	809
XXX	916	Contusion	injuries & poisonings	0.975	0.189	2.46E-07	2.7	1.8	3.8	2.40692802	1.21E-01	55	151	129	906	0.2670	0.1246	2	0.252	0.503	6.16E-01	1.29	0.48	3.449	6	43	25	239	1.094	0.204	8.06E-08	2.987	1.994	4.442	49	108	104	667	NA	NA	NA	NA	NA	NA	NA	NA	NA	NA
XXY	916	Contusion	injuries & poisonings	1.068	0.1	2.19E-26	2.9	2.4	3.5	3.878869707	4.89E-02	183	761	392	4632	0.1939	0.0780	2	1.219	0.126	5.42E-22	3.38	2.641	4.335	112	600	202	3669	0.809	0.165	1.00E-06	2.245	1.618	3.097	71	161	190	963	NA	NA	NA	NA	NA	NA	NA	NA	NA	NA
XYY	916	Contusion	injuries & poisonings	0.721	0.116	4.48E-10	2.1	1.6	2.6	0.029942677	8.63E-01	127	708	345	3947	0.1521	0.0804	2	0.705	0.151	3.08E-06	2.02	1.505	2.72	67	573	179	3151	0.745	0.18	3.43E-05	2.107	1.474	2.988	60	135	166	796	NA	NA	NA	NA	NA	NA	NA	NA	NA	NA
XYY	930	Allergic reaction to food	injuries & poisonings	1.418	0.48	3.12E-03	4.127	1.612	10.565	0	NA	8	728	10	3698	0.0109	0.0027	1	1.418	0.48	3.12E-03	4.13	1.612	10.565	8	728	10	3698	NA	NA	NA	NA	NA	NA	NA	NA	NA	NA	NA	NA	NA	NA	NA	NA	NA	NA	NA	NA
XXY	930	Allergic reaction to food	injuries & poisonings	0.831	0.544	1.27E-01	2.295	0.79	6.67	0	NA	5	847	11	4271	0.0059	0.0026	1	0.831	0.544	1.27E-01	2.3	0.79	6.67	5	847	11	4271	NA	NA	NA	NA	NA	NA	NA	NA	NA	NA	NA	NA	NA	NA	NA	NA	NA	NA	NA	NA
XXY	931	Contact dermatitis and other eczema due to plants [except food]	dermatologic	2.104	0.391	7.23E-08	8.196	3.812	17.624	0	NA	17	822	11	4249	0.0203	0.0026	1	2.104	0.391	7.23E-08	8.2	3.812	17.624	17	822	11	4249	NA	NA	NA	NA	NA	NA	NA	NA	NA	NA	NA	NA	NA	NA	NA	NA	NA	NA	NA	NA
XYY	931	Contact dermatitis and other eczema due to plants [except food]	dermatologic	1.625	0.504	1.26E-03	5.08	1.892	13.637	0	NA	8	721	8	3682	0.0110	0.0022	1	1.625	0.504	1.26E-03	5.08	1.892	13.637	8	721	8	3682	NA	NA	NA	NA	NA	NA	NA	NA	NA	NA	NA	NA	NA	NA	NA	NA	NA	NA	NA	NA
XXY	938	Dermatitis due to solar radiation	dermatologic	-0.287	0.257	2.64E-01	0.75	0.453	1.242	0	NA	18	806	120	4040	0.0218	0.0288	1	-0.287	0.257	2.64E-01	0.75	0.453	1.242	18	806	120	4040	NA	NA	NA	NA	NA	NA	NA	NA	NA	NA	NA	NA	NA	NA	NA	NA	NA	NA	NA	NA
XXY	938.2	Chronic dermatitis due to solar radiation	dermatologic	-0.177	0.33	5.91E-01	0.838	0.439	1.599	0	NA	11	833	66	4157	0.0130	0.0156	1	-0.177	0.33	5.91E-01	0.838	0.439	1.599	11	833	66	4157	NA	NA	NA	NA	NA	NA	NA	NA	NA	NA	NA	NA	NA	NA	NA	NA	NA	NA	NA	NA
XXX	939	Atopic/contact dermatitis due to other or unspecified	dermatologic	0.718	0.172	2.82E-05	2.1	1.5	2.9	0.812301919	3.67E-01	69	137	205	826	0.3350	0.1988	2	0.436	0.357	2.21E-01	1.55	0.769	3.113	16	33	61	199	0.803	0.196	4.04E-05	2.232	1.515	3.266	53	104	144	627	NA	NA	NA	NA	NA	NA	NA	NA	NA	NA
XXY	939	Atopic/contact dermatitis due to other or unspecified	dermatologic	0.651	0.084	8.51E-15	1.9	1.6	2.3	0.686474673	4.07E-01	252	699	773	4115	0.2650	0.1581	2	0.687	0.095	3.55E-13	1.99	1.652	2.393	202	517	611	3124	0.517	0.183	4.62E-03	1.677	1.164	2.385	50	182	162	991	NA	NA	NA	NA	NA	NA	NA	NA	NA	NA
XYY	939	Atopic/contact dermatitis due to other or unspecified	dermatologic	0.572	0.092	4.19E-10	1.8	1.5	2.1	1.56E-07	1.00E+00	206	629	658	3545	0.2467	0.1566	2	0.572	0.103	2.78E-08	1.77	1.448	2.169	163	477	524	2717	0.572	0.2	4.26E-03	1.773	1.187	2.608	43	152	134	828	NA	NA	NA	NA	NA	NA	NA	NA	NA	NA
XYY	946	Anaphylactic shock NOS	injuries & poisonings	1.019	0.511	4.60E-02	2.772	1.018	7.545	0	NA	6	733	11	3702	0.0081	0.0030	1	1.019	0.511	4.60E-02	2.77	1.018	7.545	6	733	11	3702	NA	NA	NA	NA	NA	NA	NA	NA	NA	NA	NA	NA	NA	NA	NA	NA	NA	NA	NA	NA
XXY	946	Anaphylactic shock NOS	injuries & poisonings	0.524	0.481	2.76E-01	1.688	0.658	4.333	0	NA	6	846	17	4270	0.0070	0.0040	1	0.524	0.481	2.76E-01	1.69	0.658	4.334	6	846	17	4270	NA	NA	NA	NA	NA	NA	NA	NA	NA	NA	NA	NA	NA	NA	NA	NA	NA	NA	NA	NA
XXX	947	Urticaria	dermatologic	0.162	0.37	6.62E-01	1.175	0.569	2.427	0	NA	10	147	43	728	0.0637	0.0558	1	NA	NA	NA	NA	NA	NA	NA	NA	NA	NA	0.162	0.37	6.62E-01	1.175	0.54	2.337	10	147	43	728	NA	NA	NA	NA	NA	NA	NA	NA	NA	NA
XXY	947	Urticaria	dermatologic	0.711	0.234	2.38E-03	2.0	1.3	3.2	3.966920778	4.64E-02	27	1023	73	5283	0.0257	0.0136	2	0.989	0.272	2.84E-04	2.69	1.576	4.583	21	797	41	4162	-0.071	0.457	8.76E-01	0.931	0.344	2.128	6	226	32	1121	NA	NA	NA	NA	NA	NA	NA	NA	NA	NA
XYY	947	Urticaria	dermatologic	0.772	0.239	1.23E-03	2.2	1.4	3.5	0.233020376	6.29E-01	27	884	62	4544	0.0296	0.0135	2	0.691	0.292	1.78E-02	2	1.127	3.534	17	699	43	3601	0.936	0.416	2.45E-02	2.551	1.081	5.638	10	185	19	943	NA	NA	NA	NA	NA	NA	NA	NA	NA	NA
XXX	949	Allergies, other	injuries & poisonings	0.591	0.294	4.43E-02	1.8	1.0	3.2	0.00342406	9.53E-01	17	263	50	1336	0.0607	0.0361	2	NA	NA	NA	NA	NA	NA	NA	NA	NA	NA	0.573	0.425	1.78E-01	1.774	0.726	3.931	8	149	23	748	0.608	0.407	0.135215657	1.836	0.827	4.077	9	114	27	588
XXY	949	Allergies, other	injuries & poisonings	0.665	0.166	6.38E-05	1.9	1.4	2.7	0.103099491	9.50E-01	52	1164	143	6051	0.0428	0.0231	3	0.638	0.194	9.91E-04	1.89	1.295	2.768	38	761	108	4008	0.691	0.426	1.05E-01	1.995	0.815	4.441	8	224	21	1132	0.806	0.498	0.105534178	2.239	0.844	5.944	6	179	14	911
XYY	949	Allergies, other	injuries & poisonings	0.523	0.21	1.27E-02	1.7	1.1	2.5	2.278348432	1.31E-01	32	859	99	4436	0.0359	0.0218	2	0.391	0.227	8.55E-02	1.48	0.947	2.309	26	670	90	3483	1.284	0.546	1.87E-02	3.611	1.173	10.438	6	189	9	953	NA	NA	NA	NA	NA	NA	NA	NA	NA	NA
XXX	960	Poisoning by antibiotics	injuries & poisonings	1.1	0.262	2.58E-05	3.005	1.8	5.018	0	NA	28	95	54	561	0.2276	0.0878	1	NA	NA	NA	NA	NA	NA	NA	NA	NA	NA	NA	NA	NA	NA	NA	NA	NA	NA	NA	NA	1.1	0.262	2.58E-05	3.005	1.8	5.018	28	95	54	561
XXY	960	Poisoning by antibiotics	injuries & poisonings	1.03	0.208	7.38E-07	2.8	1.9	4.2	1.173449748	2.79E-01	39	975	77	5083	0.0385	0.0149	2	0.748	0.334	2.51E-02	2.11	1.098	4.063	13	816	31	4204	NA	NA	NA	NA	NA	NA	NA	NA	NA	NA	1.21	0.266	5.45E-06	3.354	1.991	5.65	26	159	46	879
XYY	960	Poisoning by antibiotics	injuries & poisonings	0.829	0.234	4.05E-04	2.3	1.4	3.6	0.00587156	9.39E-01	28	857	64	4441	0.0316	0.0142	2	0.848	0.337	1.19E-02	2.33	1.205	4.521	13	706	29	3646	NA	NA	NA	NA	NA	NA	NA	NA	NA	NA	0.812	0.326	0.012822073	2.252	1.188	4.268	15	151	35	795
XXX	960.1	Adverse effects of antibacterials (not penicillins)	injuries & poisonings	1.108	0.495	2.51E-02	3.028	1.149	7.981	0	NA	7	116	13	602	0.0569	0.0211	1	NA	NA	NA	NA	NA	NA	NA	NA	NA	NA	NA	NA	NA	NA	NA	NA	NA	NA	NA	NA	1.108	0.495	0.025073849	3.028	1.149	7.981	7	116	13	602
XXX	960.2	Allergy/adverse effect of penicillin	injuries & poisonings	1.14	0.273	2.88E-05	3.128	1.833	5.337	0	NA	26	97	47	568	0.2114	0.0764	1	NA	NA	NA	NA	NA	NA	NA	NA	NA	NA	NA	NA	NA	NA	NA	NA	NA	NA	NA	NA	1.14	0.273	2.88E-05	3.128	1.833	5.337	26	97	47	568
XXY	960.2	Allergy/adverse effect of penicillin	injuries & poisonings	1.114	0.233	1.71E-06	3.0	1.9	4.8	1.958472138	1.62E-01	32	999	58	5135	0.0310	0.0112	2	0.665	0.396	9.33E-02	1.94	0.894	4.228	9	837	23	4245	NA	NA	NA	NA	NA	NA	NA	NA	NA	NA	1.35	0.288	2.67E-06	3.859	2.196	6.781	23	162	35	890
XYY	960.2	Allergy/adverse effect of penicillin	injuries & poisonings	0.976	0.249	8.77E-05	2.7	1.6	4.3	0.020658577	8.86E-01	26	873	51	4479	0.0289	0.0113	2	0.937	0.373	1.20E-02	2.55	1.229	5.296	11	722	22	3678	NA	NA	NA	NA	NA	NA	NA	NA	NA	NA	1.008	0.334	0.002567653	2.741	1.423	5.281	15	151	29	801
XXY	963	Poisoning by primarily systemic agents	injuries & poisonings	0.557	0.445	2.11E-01	1.745	0.729	4.178	0	NA	7	850	19	4245	0.0082	0.0045	1	0.557	0.445	2.11E-01	1.75	0.729	4.178	7	850	19	4245	NA	NA	NA	NA	NA	NA	NA	NA	NA	NA	NA	NA	NA	NA	NA	NA	NA	NA	NA	NA
XXY	963.1	Antineoplastic and immunosuppressive drugs causing adverse effects	injuries & poisonings	0.603	0.449	1.79E-01	1.828	0.759	4.405	0	NA	7	852	18	4251	0.0081	0.0042	1	0.603	0.449	1.79E-01	1.83	0.759	4.405	7	852	18	4251	NA	NA	NA	NA	NA	NA	NA	NA	NA	NA	NA	NA	NA	NA	NA	NA	NA	NA	NA	NA
XXX	965	Poisoning by analgesics, antipyretics, and antirheumatics	injuries & poisonings	1.265	0.398	1.47E-03	3.543	1.625	7.723	0	NA	12	111	19	596	0.0976	0.0309	1	NA	NA	NA	NA	NA	NA	NA	NA	NA	NA	NA	NA	NA	NA	NA	NA	NA	NA	NA	NA	1.265	0.398	0.001467953	3.543	1.625	7.723	12	111	19	596
XYY	965	Poisoning by analgesics, antipyretics, and antirheumatics	injuries & poisonings	1.35	0.388	5.04E-04	3.9	1.8	8.3	0.041847823	8.38E-01	12	890	17	4521	0.0133	0.0037	2	1.446	0.611	1.79E-02	4.25	1.283	14.059	5	731	6	3702	NA	NA	NA	NA	NA	NA	NA	NA	NA	NA	1.285	0.502	0.010578885	3.613	1.349	9.674	7	159	11	819
XYY	965.1	Opiates and related narcotics causing adverse effects in therapeutic use	injuries & poisonings	1.153	0.576	4.53E-02	3.168	1.024	9.799	0	NA	5	725	8	3686	0.0068	0.0022	1	1.153	0.576	4.53E-02	3.17	1.024	9.799	5	725	8	3686	NA	NA	NA	NA	NA	NA	NA	NA	NA	NA	NA	NA	NA	NA	NA	NA	NA	NA	NA	NA
XXY	965.1	Opiates and related narcotics causing adverse effects in therapeutic use	injuries & poisonings	0.819	0.495	9.76E-02	2.269	0.861	5.984	0	NA	6	838	14	4249	0.0071	0.0033	1	0.819	0.495	9.76E-02	2.27	0.861	5.984	6	838	14	4249	NA	NA	NA	NA	NA	NA	NA	NA	NA	NA	NA	NA	NA	NA	NA	NA	NA	NA	NA	NA
XXX	967	Adverse effects of sedatives or other central nervous system depressants and anesthetics	injuries & poisonings	1.007	0.569	7.69E-02	2.737	0.897	8.352	0	NA	5	118	11	604	0.0407	0.0179	1	NA	NA	NA	NA	NA	NA	NA	NA	NA	NA	NA	NA	NA	NA	NA	NA	NA	NA	NA	NA	1.007	0.569	0.07685006	2.737	0.897	8.352	5	118	11	604
XXY	969	Poisoning by psychotropic agents	injuries & poisonings	0.814	0.406	4.50E-02	2.256	1.018	5	0	NA	9	837	20	4245	0.0106	0.0047	1	0.814	0.406	4.50E-02	2.26	1.018	5	9	837	20	4245	NA	NA	NA	NA	NA	NA	NA	NA	NA	NA	NA	NA	NA	NA	NA	NA	NA	NA	NA	NA
XXY	972	Poisoning by agents primarily affecting the cardiovascular system	injuries & poisonings	1.306	0.591	2.70E-02	3.693	1.16	11.751	0	NA	5	839	7	4257	0.0059	0.0016	1	1.306	0.591	2.70E-02	3.69	1.16	11.751	5	839	7	4257	NA	NA	NA	NA	NA	NA	NA	NA	NA	NA	NA	NA	NA	NA	NA	NA	NA	NA	NA	NA
XXX	979	Adverse drug events and drug allergies	injuries & poisonings	1.16	0.334	5.12E-04	3.19	1.658	6.136	0	NA	18	105	31	584	0.1463	0.0504	1	NA	NA	NA	NA	NA	NA	NA	NA	NA	NA	NA	NA	NA	NA	NA	NA	NA	NA	NA	NA	1.16	0.334	0.000511929	3.19	1.658	6.136	18	105	31	584
XXY	979	Adverse drug events and drug allergies	injuries & poisonings	0.803	0.181	9.34E-06	2.2	1.6	3.2	1.079185487	2.99E-01	46	929	113	4903	0.0472	0.0225	2	0.694	0.209	9.23E-04	2	1.327	3.016	33	757	87	4004	NA	NA	NA	NA	NA	NA	NA	NA	NA	NA	1.127	0.361	0.001796677	3.087	1.521	6.264	13	172	26	899
XYY	979	Adverse drug events and drug allergies	injuries & poisonings	0.722	0.208	5.27E-04	2.1	1.4	3.1	1.708364008	1.91E-01	34	826	89	4283	0.0395	0.0204	2	0.576	0.236	1.48E-02	1.78	1.12	2.826	25	669	74	3468	NA	NA	NA	NA	NA	NA	NA	NA	NA	NA	1.229	0.441	0.005282725	3.419	1.441	8.112	9	157	15	815
XXY	980	Encounter for long-term (current) use of antibiotics	infectious diseases	1.448	0.318	5.17E-06	4.255	2.283	7.931	0	NA	19	829	22	4261	0.0224	0.0051	1	1.448	0.318	5.17E-06	4.25	2.283	7.931	19	829	22	4261	NA	NA	NA	NA	NA	NA	NA	NA	NA	NA	NA	NA	NA	NA	NA	NA	NA	NA	NA	NA
XYY	980	Encounter for long-term (current) use of antibiotics	infectious diseases	0.843	0.429	4.94E-02	2.324	1.002	5.39	0	NA	8	733	18	3690	0.0108	0.0049	1	0.843	0.429	4.94E-02	2.32	1.002	5.39	8	733	18	3690	NA	NA	NA	NA	NA	NA	NA	NA	NA	NA	NA	NA	NA	NA	NA	NA	NA	NA	NA	NA
XXY	981	Toxic effect of (non-ethyl) alcohol and petroleum and other solvents	injuries & poisonings	1.547	0.534	3.77E-03	4.698	1.649	13.385	0	NA	7	225	8	1145	0.0302	0.0069	1	NA	NA	NA	NA	NA	NA	NA	NA	NA	NA	1.547	0.534	3.77E-03	4.698	1.601	13.554	7	225	8	1145	NA	NA	NA	NA	NA	NA	NA	NA	NA	NA
XXY	990	Effects radiation NOS	injuries & poisonings	0.071	0.298	8.11E-01	1.074	0.599	1.925	0	NA	14	837	67	4178	0.0165	0.0158	1	0.071	0.298	8.11E-01	1.07	0.599	1.925	14	837	67	4178	NA	NA	NA	NA	NA	NA	NA	NA	NA	NA	NA	NA	NA	NA	NA	NA	NA	NA	NA	NA
XXX	994	Sepsis and SIRS	injuries & poisonings	1.405	0.564	1.28E-02	4.076	1.349	12.32	0	NA	6	151	9	762	0.0382	0.0117	1	NA	NA	NA	NA	NA	NA	NA	NA	NA	NA	1.405	0.564	1.28E-02	4.076	1.29	12.386	6	151	9	762	NA	NA	NA	NA	NA	NA	NA	NA	NA	NA
XXY	994	Sepsis and SIRS	injuries & poisonings	0.405	0.145	5.14E-03	1.5	1.1	2.0	0.601655125	7.40E-01	66	1170	233	6009	0.0534	0.0373	3	0.416	0.165	1.15E-02	1.52	1.098	2.093	51	768	175	3989	0.102	0.463	8.26E-01	1.107	0.405	2.571	6	226	29	1124	0.571	0.405	0.158436054	1.77	0.801	3.912	9	176	29	896
XYY	994	Sepsis and SIRS	injuries & poisonings	0.725	0.141	2.48E-07	2.1	1.6	2.7	2.435835684	2.96E-01	77	985	200	5196	0.0725	0.0371	3	0.754	0.163	3.61E-06	2.13	1.545	2.924	57	644	145	3459	0.176	0.414	6.71E-01	1.192	0.494	2.559	8	187	31	931	1.029	0.378	0.006498761	2.797	1.334	5.867	12	154	24	806
XXX	994.2	Sepsis	injuries & poisonings	1.405	0.564	1.28E-02	4.076	1.349	12.32	0	NA	6	151	9	762	0.0382	0.0117	1	NA	NA	NA	NA	NA	NA	NA	NA	NA	NA	1.405	0.564	1.28E-02	4.076	1.29	12.386	6	151	9	762	NA	NA	NA	NA	NA	NA	NA	NA	NA	NA
XXY	994.2	Sepsis	injuries & poisonings	0.343	0.152	2.36E-02	1.4	1.0	1.9	0.339403248	8.44E-01	59	1178	221	6028	0.0477	0.0354	3	0.36	0.173	3.82E-02	1.43	1.02	2.013	45	775	163	4008	0.102	0.463	8.26E-01	1.107	0.405	2.571	6	226	29	1124	0.445	0.421	0.291197248	1.56	0.683	3.565	8	177	29	896
XYY	994.2	Sepsis	injuries & poisonings	0.767	0.142	7.00E-08	2.2	1.6	2.8	2.588752685	2.74E-01	76	991	189	5216	0.0712	0.0350	3	0.811	0.165	9.31E-07	2.25	1.628	3.112	56	650	134	3479	0.176	0.414	6.71E-01	1.192	0.494	2.559	8	187	31	931	1.029	0.378	0.006498761	2.797	1.334	5.867	12	154	24	806
XXY	994.21	Septic shock	injuries & poisonings	0.245	0.504	6.27E-01	1.278	0.476	3.436	0	NA	5	850	20	4245	0.0058	0.0047	1	0.245	0.504	6.27E-01	1.28	0.476	3.436	5	850	20	4245	NA	NA	NA	NA	NA	NA	NA	NA	NA	NA	NA	NA	NA	NA	NA	NA	NA	NA	NA	NA
XXY	1000	Burns	NULL	0.964	0.206	2.84E-06	2.6	1.8	3.9	3.684009628	5.49E-02	38	1024	78	5314	0.0358	0.0145	2	1.279	0.263	1.19E-06	3.59	2.144	6.017	25	805	37	4202	0.468	0.33	1.57E-01	1.597	0.805	2.971	13	219	41	1112	NA	NA	NA	NA	NA	NA	NA	NA	NA	NA
XYY	1000	Burns	NULL	0.956	0.236	5.11E-05	2.6	1.6	4.1	3.325302358	6.82E-02	29	891	59	4569	0.0315	0.0127	2	1.28	0.296	1.48E-05	3.6	2.016	6.423	20	705	29	3637	0.386	0.391	3.24E-01	1.471	0.645	3.048	9	186	30	932	NA	NA	NA	NA	NA	NA	NA	NA	NA	NA
XXY	1001	Foreign body injury	NULL	0.536	0.182	3.15E-03	1.7	1.2	2.4	0.000307372	9.86E-01	43	1011	131	5146	0.0408	0.0248	2	0.533	0.24	2.62E-02	1.7	1.065	2.728	24	798	73	4051	0.54	0.278	5.21E-02	1.716	0.972	2.906	19	213	58	1095	NA	NA	NA	NA	NA	NA	NA	NA	NA	NA
XXX	1002	Symptoms concerning nutrition, metabolism, and development	NULL	0.759	0.323	1.90E-02	2.1	1.1	4.0	1.714310678	4.24E-01	16	323	43	1635	0.0472	0.0256	3	0.498	0.561	3.74E-01	1.65	0.549	4.938	5	54	18	274	1.484	0.641	2.07E-02	4.409	1.195	15.858	5	152	6	765	0.522	0.504	0.300077848	1.685	0.628	4.521	6	117	19	596
XXY	1002	Symptoms concerning nutrition, metabolism, and development	NULL	0.405	0.143	4.57E-03	1.5	1.1	2.0	1.010732123	3.15E-01	69	922	243	4723	0.0696	0.0489	2	0.349	0.153	2.31E-02	1.42	1.049	1.915	59	747	217	3824	NA	NA	NA	NA	NA	NA	NA	NA	NA	NA	0.771	0.391	0.048551027	2.161	1.005	4.648	10	175	26	899
XYY	1002	Symptoms concerning nutrition, metabolism, and development	NULL	0.444	0.148	2.80E-03	1.6	1.2	2.1	0.948659899	3.30E-01	65	795	219	4131	0.0756	0.0503	2	0.383	0.161	1.74E-02	1.47	1.07	2.011	54	640	192	3328	NA	NA	NA	NA	NA	NA	NA	NA	NA	NA	0.787	0.383	0.039744895	2.198	1.038	4.655	11	155	27	803
XXY	1004	Other signs and symptoms involving emotional state	NULL	0.812	0.315	1.01E-02	2.252	1.214	4.179	0	NA	15	826	34	4194	0.0178	0.0080	1	0.812	0.315	1.01E-02	2.25	1.214	4.179	15	826	34	4194	NA	NA	NA	NA	NA	NA	NA	NA	NA	NA	NA	NA	NA	NA	NA	NA	NA	NA	NA	NA
XYY	1005	Other symptoms	NULL	0.31	0.103	2.75E-03	1.363	1.113	1.669	0	NA	156	436	650	2486	0.2635	0.2073	1	0.31	0.103	2.75E-03	1.36	1.113	1.669	156	436	650	2486	NA	NA	NA	NA	NA	NA	NA	NA	NA	NA	NA	NA	NA	NA	NA	NA	NA	NA	NA	NA
XXY	1005	Other symptoms	NULL	0.464	0.09	2.28E-07	1.6	1.3	1.9	0.068003404	7.94E-01	222	732	797	3992	0.2327	0.1664	2	0.469	0.091	2.74E-07	1.6	1.336	1.91	217	505	778	2858	0.333	0.512	5.16E-01	1.395	0.456	3.547	5	227	19	1134	NA	NA	NA	NA	NA	NA	NA	NA	NA	NA
XXY	1007	Injury to blood vessels	NULL	1.295	0.592	2.85E-02	3.653	1.146	11.645	0	NA	5	846	7	4272	0.0059	0.0016	1	1.295	0.592	2.85E-02	3.65	1.146	11.645	5	846	7	4272	NA	NA	NA	NA	NA	NA	NA	NA	NA	NA	NA	NA	NA	NA	NA	NA	NA	NA	NA	NA
XXY	1008	Crushing or internal injury to organs	NULL	-0.151	0.487	7.57E-01	0.86	0.331	2.235	0	NA	5	843	29	4225	0.0059	0.0068	1	-0.151	0.487	7.57E-01	0.86	0.331	2.235	5	843	29	4225	NA	NA	NA	NA	NA	NA	NA	NA	NA	NA	NA	NA	NA	NA	NA	NA	NA	NA	NA	NA
XXX	1009	Injury, NOS	NULL	0.666	0.195	6.55E-04	1.9	1.3	2.9	2.24738212	3.25E-01	44	289	127	1520	0.1321	0.0771	3	0.267	0.44	5.45E-01	1.31	0.551	3.093	8	45	33	228	0.673	0.233	3.85E-03	1.96	1.228	3.067	31	126	87	684	1.406	0.62	0.023401741	4.079	1.21	13.756	5	118	7	608
XXY	1009	Injury, NOS	NULL	0.656	0.095	4.86E-12	1.9	1.6	2.3	3.090309724	2.13E-01	179	933	548	5332	0.1610	0.0932	3	0.761	0.114	2.44E-11	2.14	1.712	2.676	126	569	360	3442	0.376	0.187	4.40E-02	1.457	1.001	2.087	45	187	166	987	0.638	0.43	0.138071861	1.892	0.815	4.394	8	177	22	903
XYY	1009	Injury, NOS	NULL	0.437	0.105	3.39E-05	1.5	1.3	1.9	3.000751013	2.23E-01	138	848	489	4594	0.1400	0.0962	3	0.405	0.129	1.72E-03	1.5	1.164	1.93	89	536	330	2961	0.349	0.204	8.74E-02	1.418	0.94	2.099	39	156	140	822	1.116	0.409	0.006400875	3.054	1.369	6.814	10	156	19	811
XXX	1011	Complications of surgical and medical procedures	NULL	0.666	0.282	1.81E-02	1.946	1.121	3.381	0	NA	20	137	56	715	0.1274	0.0726	1	NA	NA	NA	NA	NA	NA	NA	NA	NA	NA	0.666	0.282	1.81E-02	1.946	1.099	3.332	20	137	56	715	NA	NA	NA	NA	NA	NA	NA	NA	NA	NA
XXY	1011	Complications of surgical and medical procedures	NULL	0.519	0.159	1.08E-03	1.7	1.2	2.3	1.34597429	5.10E-01	56	1171	177	6023	0.0456	0.0285	3	0.674	0.209	1.24E-03	1.96	1.303	2.952	33	777	89	4033	0.334	0.279	2.33E-01	1.396	0.786	2.365	18	214	66	1087	0.215	0.509	0.672824748	1.24	0.457	3.366	5	180	22	903
XYY	1011	Complications of surgical and medical procedures	NULL	0.407	0.196	3.81E-02	1.5	1.0	2.2	0.595734026	4.40E-01	36	858	124	4406	0.0403	0.0274	2	0.273	0.262	2.97E-01	1.31	0.787	2.195	19	680	75	3493	0.578	0.296	5.10E-02	1.783	0.972	3.128	17	178	49	913	NA	NA	NA	NA	NA	NA	NA	NA	NA	NA
XYY	1013	Asphyxia and hypoxemia	NULL	0.748	0.179	2.81E-05	2.113	1.489	2.999	0	NA	47	659	119	3490	0.0666	0.0330	1	0.748	0.179	2.81E-05	2.11	1.489	2.999	47	659	119	3490	NA	NA	NA	NA	NA	NA	NA	NA	NA	NA	NA	NA	NA	NA	NA	NA	NA	NA	NA	NA
XXY	1013	Asphyxia and hypoxemia	NULL	0.53	0.177	2.78E-03	1.699	1.201	2.406	0	NA	45	776	136	4020	0.0548	0.0327	1	0.53	0.177	2.78E-03	1.7	1.201	2.406	45	776	136	4020	NA	NA	NA	NA	NA	NA	NA	NA	NA	NA	NA	NA	NA	NA	NA	NA	NA	NA	NA	NA
XXY	1014	Effects of heat, cold and air pressure	NULL	0.752	0.486	1.22E-01	2.122	0.818	5.506	0	NA	6	838	15	4244	0.0071	0.0035	1	0.752	0.486	1.22E-01	2.12	0.818	5.506	6	838	15	4244	NA	NA	NA	NA	NA	NA	NA	NA	NA	NA	NA	NA	NA	NA	NA	NA	NA	NA	NA	NA
XXX	1015	Effects of other external causes	NULL	0.148	0.205	4.71E-01	1.2	0.8	1.7	0.226224098	6.34E-01	36	176	157	886	0.1698	0.1505	2	-0.047	0.458	9.19E-01	0.954	0.389	2.34	7	48	36	236	0.197	0.229	3.91E-01	1.217	0.765	1.886	29	128	121	650	NA	NA	NA	NA	NA	NA	NA	NA	NA	NA
XXY	1015	Effects of other external causes	NULL	0.514	0.108	1.78E-06	1.7	1.4	2.1	0.395911062	5.29E-01	134	842	444	4622	0.1373	0.0876	2	0.566	0.136	3.05E-05	1.76	1.349	2.297	80	664	251	3662	0.426	0.176	1.58E-02	1.531	1.076	2.151	54	178	193	960	NA	NA	NA	NA	NA	NA	NA	NA	NA	NA
XYY	1015	Effects of other external causes	NULL	0.401	0.119	7.93E-04	1.5	1.2	1.9	0.127322611	7.21E-01	106	743	384	3975	0.1249	0.0881	2	0.433	0.149	3.73E-03	1.54	1.151	2.064	64	590	222	3175	0.344	0.199	8.48E-02	1.41	0.946	2.07	42	153	162	800	NA	NA	NA	NA	NA	NA	NA	NA	NA	NA
XXX	1019	Other ill-defined and unknown causes of morbidity and mortality	NULL	0.849	0.271	1.73E-03	2.3	1.4	4.0	0.076070018	7.83E-01	23	153	56	840	0.1307	0.0625	2	0.955	0.471	4.25E-02	2.6	1.033	6.537	8	45	20	261	NA	NA	NA	NA	NA	NA	NA	NA	NA	NA	0.796	0.331	0.016182644	2.217	1.159	4.241	15	108	36	579
XXY	1019	Other ill-defined and unknown causes of morbidity and mortality	NULL	0.439	0.119	2.26E-04	1.6	1.2	2.0	2.1775017	3.37E-01	102	1087	353	5669	0.0858	0.0586	3	0.53	0.134	8.06E-05	1.7	1.305	2.21	82	690	262	3682	0.221	0.513	6.66E-01	1.247	0.407	3.168	5	227	21	1132	0.068	0.299	0.820326148	1.07	0.596	1.922	15	170	70	855
XYY	1019	Other ill-defined and unknown causes of morbidity and mortality	NULL	0.282	0.137	4.02E-02	1.3	1.0	1.7	0.459352279	7.95E-01	73	951	289	4919	0.0713	0.0555	3	0.229	0.159	1.50E-01	1.26	0.921	1.716	54	609	225	3191	0.395	0.526	4.53E-01	1.485	0.475	3.91	5	190	16	946	0.458	0.321	0.153886192	1.581	0.842	2.967	14	152	48	782
XXX	1100	Family history	NULL	0.518	0.229	2.36E-02	1.7	1.1	2.6	1.888004591	3.89E-01	30	306	98	1567	0.0893	0.0589	3	1.092	0.496	2.78E-02	2.98	1.127	7.881	8	48	15	264	0.542	0.484	2.63E-01	1.72	0.611	4.224	6	151	19	752	0.292	0.305	0.338219014	1.339	0.737	2.435	16	107	64	551
XXY	1100	Family history	NULL	-0.136	0.198	4.91E-01	0.9	0.6	1.3	0.004869839	9.44E-01	33	971	185	4851	0.0329	0.0367	2	-0.152	0.304	6.16E-01	0.859	0.473	1.558	13	806	75	4036	NA	NA	NA	NA	NA	NA	NA	NA	NA	NA	-0.124	0.261	0.633707052	0.883	0.53	1.472	20	165	110	815
