## Supplemental Table 4 for "Prevalence and disease risks for male and female sex chromosome trisomies: a registry-based phenome-wide association study in 1.5 million participants of MVP, FinnGen, and UK Biobank"

status	phecode	phenotype	category	Estimate.meta	SE.meta	P_val.meta	OR.meta	OR_025.meta	OR_975.meta	Heterogeneity.Q_val	Heterogeneity.P_val	n_SCAYes_DiseaseYes.meta	n_SCAYes_DiseaseNo.meta	n_SCANo_DiseaseYes.meta	n_SCANo_DiseaseNo.meta	N_Biobank.meta	Estimate.MVP	SE.MVP	P_val.MVP	OR.MVP	OR_025.MVP	OR_975.MVP	n_SCAYes_DiseaseYes.MVP	n_SCAYes_DiseaseNo.MVP	n_SCANo_DiseaseYes.MVP	n_SCANo_DiseaseNo.MVP	Estimate.FinnGen	SE.FinnGen	P_val.FinnGen	OR.FinnGen	OR_025.FinnGen	OR_975.FinnGen	n_SCAYes_DiseaseYes.FinnGen	n_SCAYes_DiseaseNo.FinnGen	n_SCANo_DiseaseYes.FinnGen	n_SCANo_DiseaseNo.FinnGen	Estimate.UKB	SE.UKB	P_val.UKB	OR.UKB	OR_025.UKB	OR_975.UKB	n_SCAYes_DiseaseYes.UKB	n_SCAYes_DiseaseNo.UKB	n_SCANo_DiseaseYes.UKB	n_SCANo_DiseaseNo.UKB
diagnosed	8	Intestinal infection	infectious diseases	0.471	0.228	3.87E-02	1.601	1.025	2.502	1.51825614	2.18E-01	31	257	101	1323	2	0.729	0.309	1.85E-02	2.07	1.13	3.8	16	202	40	1041	0.166	0.336	6.23E-01	1.18	0.592	2.233	15	55	61	282	NA	NA	NA	NA	NA	NA	NA	NA	NA	NA
undiagnosed	8	Intestinal infection	infectious diseases	0.756	0.148	3.45E-07	2.13	1.593	2.849	0.971914858	6.15E-01	76	866	201	4603	3	0.582	0.232	1.22E-02	1.79	1.135	2.821	26	569	79	2990	0.888	0.209	2.19E-05	2.43	1.603	3.644	44	118	106	704	0.812	0.498	0.103495341	2.251	0.848	5.98	6	179	16	909
undiagnosed	8.5	Bacterial enteritis	infectious diseases	0.874	0.226	1.08E-04	2.397	1.54	3.731	1.786945884	4.09E-01	31	935	69	4808	3	0.616	0.305	4.36E-02	1.85	1.018	3.369	15	604	42	3100	1.3	0.418	1.88E-03	3.67	1.575	8.27	11	151	16	794	0.98	0.561	0.080525339	2.664	0.888	7.997	5	180	11	914
undiagnosed	8.52	Intestinal infection due to C. difficile	infectious diseases	0.493	0.335	1.41E-01	1.637	0.849	3.156	0	NA	12	614	39	3121	1	0.493	0.335	1.41E-01	1.64	0.849	3.156	12	614	39	3121	NA	NA	NA	NA	NA	NA	NA	NA	NA	NA	NA	NA	NA	NA	NA	NA	NA	NA	NA	NA
undiagnosed	8.6	Viral Enteritis	infectious diseases	0.827	0.418	4.81E-02	2.286	1.007	5.192	0	NA	9	153	21	789	1	NA	NA	NA	NA	NA	NA	NA	NA	NA	NA	0.827	0.418	4.81E-02	2.286	0.961	5.054	9	153	21	789	NA	NA	NA	NA	NA	NA	NA	NA	NA	NA
diagnosed	38	Septicemia	infectious diseases	0.513	0.28	6.69E-02	1.67	0.965	2.889	0	NA	19	194	62	1028	1	0.513	0.28	6.69E-02	1.67	0.965	2.889	19	194	62	1028	NA	NA	NA	NA	NA	NA	NA	NA	NA	NA	NA	NA	NA	NA	NA	NA	NA	NA	NA	NA
undiagnosed	38	Septicemia	infectious diseases	0.523	0.136	1.19E-04	1.687	1.293	2.202	0.726558142	6.95E-01	79	878	249	4547	3	0.471	0.159	3.02E-03	1.6	1.173	2.187	57	553	186	2875	0.795	0.348	2.21E-02	2.215	1.086	4.291	13	149	32	778	0.492	0.401	0.219778428	1.635	0.745	3.588	9	176	31	894
undiagnosed	38.2	Gram positive septicemia	infectious diseases	1.251	0.47	7.85E-03	3.493	1.389	8.782	0	NA	8	154	13	797	1	NA	NA	NA	NA	NA	NA	NA	NA	NA	NA	1.251	0.47	7.85E-03	3.493	1.335	8.675	8	154	13	797	NA	NA	NA	NA	NA	NA	NA	NA	NA	NA
diagnosed	38.3	Bacteremia	infectious diseases	0.313	0.418	4.54E-01	1.367	0.603	3.1	0	NA	8	213	29	1092	1	0.313	0.418	4.54E-01	1.37	0.603	3.1	8	213	29	1092	NA	NA	NA	NA	NA	NA	NA	NA	NA	NA	NA	NA	NA	NA	NA	NA	NA	NA	NA	NA
undiagnosed	38.3	Bacteremia	infectious diseases	0.223	0.283	4.30E-01	1.25	0.718	2.177	0	NA	16	605	66	3069	1	0.223	0.283	4.30E-01	1.25	0.718	2.177	16	605	66	3069	NA	NA	NA	NA	NA	NA	NA	NA	NA	NA	NA	NA	NA	NA	NA	NA	NA	NA	NA	NA
diagnosed	41	Bacterial infection NOS	infectious diseases	0.996	0.245	4.97E-05	2.706	1.673	4.378	0	NA	29	175	63	986	1	0.996	0.245	4.97E-05	2.71	1.673	4.378	29	175	63	986	NA	NA	NA	NA	NA	NA	NA	NA	NA	NA	NA	NA	NA	NA	NA	NA	NA	NA	NA	NA
undiagnosed	41	Bacterial infection NOS	infectious diseases	0.73	0.119	9.01E-10	2.075	1.643	2.621	0.103159035	9.50E-01	111	816	300	4383	3	0.731	0.145	4.52E-07	2.08	1.564	2.76	75	505	202	2746	0.677	0.262	9.93E-03	1.967	1.156	3.249	23	139	65	745	0.816	0.347	0.018770688	2.262	1.145	4.468	13	172	33	892
diagnosed	41.1	Staphylococcus infections	infectious diseases	0.997	0.314	1.51E-03	2.711	1.464	5.021	0	NA	17	197	33	1070	1	0.997	0.314	1.51E-03	2.71	1.464	5.021	17	197	33	1070	NA	NA	NA	NA	NA	NA	NA	NA	NA	NA	NA	NA	NA	NA	NA	NA	NA	NA	NA	NA
undiagnosed	41.1	Staphylococcus infections	infectious diseases	0.719	0.201	3.51E-04	2.053	1.384	3.046	0.346869837	5.56E-01	36	746	96	3904	2	0.769	0.218	4.23E-04	2.16	1.407	3.308	31	566	78	2997	NA	NA	NA	NA	NA	NA	NA	NA	NA	NA	0.436	0.522	0.403998076	1.546	0.556	4.301	5	180	18	907
diagnosed	41.11	Methicillin sensitive Staphylococcus aureus	infectious diseases	1.132	0.399	4.50E-03	3.103	1.421	6.778	0	NA	11	209	18	1094	1	1.132	0.399	4.50E-03	3.1	1.421	6.778	11	209	18	1094	NA	NA	NA	NA	NA	NA	NA	NA	NA	NA	NA	NA	NA	NA	NA	NA	NA	NA	NA	NA
undiagnosed	41.11	Methicillin sensitive Staphylococcus aureus	infectious diseases	0.769	0.312	1.36E-02	2.158	1.171	3.973	0	NA	15	605	36	3075	1	0.769	0.312	1.36E-02	2.16	1.171	3.974	15	605	36	3075	NA	NA	NA	NA	NA	NA	NA	NA	NA	NA	NA	NA	NA	NA	NA	NA	NA	NA	NA	NA
diagnosed	41.12	Methicillin resistant Staphylococcus aureus	infectious diseases	1.432	0.477	2.70E-03	4.185	1.642	10.664	0	NA	9	208	10	1102	1	1.432	0.477	2.70E-03	4.19	1.642	10.665	9	208	10	1102	NA	NA	NA	NA	NA	NA	NA	NA	NA	NA	NA	NA	NA	NA	NA	NA	NA	NA	NA	NA
undiagnosed	41.12	Methicillin resistant Staphylococcus aureus	infectious diseases	1.163	0.343	6.88E-04	3.2	1.635	6.264	0	NA	14	600	24	3110	1	1.163	0.343	6.88E-04	3.2	1.635	6.264	14	600	24	3110	NA	NA	NA	NA	NA	NA	NA	NA	NA	NA	NA	NA	NA	NA	NA	NA	NA	NA	NA	NA
undiagnosed	41.2	Streptococcus infection	infectious diseases	0.173	0.425	6.84E-01	1.189	0.517	2.734	0	NA	7	604	29	3096	1	0.173	0.425	6.84E-01	1.19	0.517	2.734	7	604	29	3096	NA	NA	NA	NA	NA	NA	NA	NA	NA	NA	NA	NA	NA	NA	NA	NA	NA	NA	NA	NA
undiagnosed	41.4	E. coli	infectious diseases	0.863	0.43	4.49E-02	2.37	1.02	5.505	0	NA	8	617	18	3110	1	0.863	0.43	4.49E-02	2.37	1.02	5.505	8	617	18	3110	NA	NA	NA	NA	NA	NA	NA	NA	NA	NA	NA	NA	NA	NA	NA	NA	NA	NA	NA	NA
undiagnosed	41.9	Infection with drug-resistant microorganisms	infectious diseases	1.084	0.564	5.48E-02	2.957	0.978	8.939	0	NA	5	620	9	3143	1	1.084	0.564	5.48E-02	2.96	0.978	8.939	5	620	9	3143	NA	NA	NA	NA	NA	NA	NA	NA	NA	NA	NA	NA	NA	NA	NA	NA	NA	NA	NA	NA
diagnosed	53	Herpes zoster	infectious diseases	0.278	0.452	5.38E-01	1.321	0.544	3.203	0	NA	7	205	25	1072	1	0.278	0.452	5.38E-01	1.32	0.544	3.203	7	205	25	1072	NA	NA	NA	NA	NA	NA	NA	NA	NA	NA	NA	NA	NA	NA	NA	NA	NA	NA	NA	NA
undiagnosed	53	Herpes zoster	infectious diseases	0.226	0.224	3.12E-01	1.254	0.809	1.945	0.011014363	9.16E-01	26	746	106	3770	2	0.215	0.249	3.87E-01	1.24	0.761	2.019	21	589	85	2981	0.275	0.514	5.93E-01	1.317	0.428	3.357	5	157	21	789	NA	NA	NA	NA	NA	NA	NA	NA	NA	NA
undiagnosed	54	Herpes simplex	infectious diseases	0.248	0.253	3.26E-01	1.282	0.781	2.104	1.385602514	2.39E-01	21	763	83	3830	2	0.083	0.289	7.75E-01	1.09	0.616	1.915	15	607	70	3033	0.784	0.52	1.32E-01	2.189	0.727	5.819	6	156	13	797	NA	NA	NA	NA	NA	NA	NA	NA	NA	NA
diagnosed	70	Viral hepatitis	infectious diseases	-0.477	0.345	1.67E-01	0.62	0.315	1.22	0	NA	10	211	83	1034	1	-0.477	0.345	1.67E-01	0.62	0.315	1.22	10	211	83	1034	NA	NA	NA	NA	NA	NA	NA	NA	NA	NA	NA	NA	NA	NA	NA	NA	NA	NA	NA	NA
undiagnosed	70	Viral hepatitis	infectious diseases	-0.276	0.186	1.37E-01	0.759	0.527	1.092	0	NA	36	589	235	2905	1	-0.276	0.186	1.37E-01	0.759	0.527	1.092	36	589	235	2905	NA	NA	NA	NA	NA	NA	NA	NA	NA	NA	NA	NA	NA	NA	NA	NA	NA	NA	NA	NA
undiagnosed	70.2	Viral hepatitis B	infectious diseases	0.237	0.404	5.58E-01	1.267	0.574	2.796	0	NA	8	627	31	3132	1	0.237	0.404	5.58E-01	1.27	0.574	2.797	8	627	31	3132	NA	NA	NA	NA	NA	NA	NA	NA	NA	NA	NA	NA	NA	NA	NA	NA	NA	NA	NA	NA
diagnosed	70.3	Viral hepatitis C	infectious diseases	-0.548	0.362	1.30E-01	0.578	0.284	1.175	0	NA	9	216	79	1041	1	-0.548	0.362	1.30E-01	0.578	0.284	1.175	9	216	79	1041	NA	NA	NA	NA	NA	NA	NA	NA	NA	NA	NA	NA	NA	NA	NA	NA	NA	NA	NA	NA
undiagnosed	70.3	Viral hepatitis C	infectious diseases	-0.382	0.201	5.75E-02	0.682	0.46	1.012	0	NA	30	598	215	2937	1	-0.382	0.201	5.75E-02	0.682	0.46	1.012	30	598	215	2937	NA	NA	NA	NA	NA	NA	NA	NA	NA	NA	NA	NA	NA	NA	NA	NA	NA	NA	NA	NA
undiagnosed	70.4	Chronic hepatitis	infectious diseases	0.265	0.462	5.66E-01	1.303	0.527	3.224	0	NA	6	627	24	3127	1	0.265	0.462	5.66E-01	1.3	0.527	3.224	6	627	24	3127	NA	NA	NA	NA	NA	NA	NA	NA	NA	NA	NA	NA	NA	NA	NA	NA	NA	NA	NA	NA
undiagnosed	71	Human immunodeficiency virus [HIV] disease	infectious diseases	-0.131	0.449	7.71E-01	0.877	0.364	2.116	0	NA	6	630	33	3141	1	-0.131	0.449	7.70E-01	0.877	0.364	2.116	6	630	33	3141	NA	NA	NA	NA	NA	NA	NA	NA	NA	NA	NA	NA	NA	NA	NA	NA	NA	NA	NA	NA
undiagnosed	71.1	HIV infection, symptomatic	infectious diseases	-0.128	0.449	7.76E-01	0.88	0.365	2.123	0	NA	6	630	33	3146	1	-0.128	0.449	7.76E-01	0.88	0.365	2.123	6	630	33	3146	NA	NA	NA	NA	NA	NA	NA	NA	NA	NA	NA	NA	NA	NA	NA	NA	NA	NA	NA	NA
diagnosed	78	Viral warts & HPV	infectious diseases	0.977	0.238	4.17E-05	2.656	1.665	4.237	0.00086871	9.76E-01	29	241	65	1344	2	0.974	0.262	2.03E-04	2.65	1.584	4.424	24	176	54	1012	0.992	0.574	8.38E-02	2.697	0.805	8.031	5	65	11	332	NA	NA	NA	NA	NA	NA	NA	NA	NA	NA
undiagnosed	78	Viral warts & HPV	infectious diseases	0.296	0.187	1.14E-01	1.344	0.931	1.941	0	NA	39	555	147	2852	1	0.296	0.187	1.14E-01	1.34	0.931	1.941	39	555	147	2852	NA	NA	NA	NA	NA	NA	NA	NA	NA	NA	NA	NA	NA	NA	NA	NA	NA	NA	NA	NA
diagnosed	79	Viral infection	infectious diseases	0.779	0.298	8.84E-03	2.18	1.216	3.907	3.99217817	4.57E-02	19	261	50	1365	2	1.348	0.412	1.06E-03	3.85	1.717	8.629	11	199	15	1057	0.157	0.431	7.15E-01	1.17	0.473	2.612	8	62	35	308	NA	NA	NA	NA	NA	NA	NA	NA	NA	NA
undiagnosed	79	Viral infection	infectious diseases	0.442	0.249	7.63E-02	1.555	0.954	2.534	2.32968724	1.27E-01	23	721	79	3753	2	0.025	0.369	9.45E-01	1.03	0.497	2.115	9	573	45	2977	0.789	0.337	1.94E-02	2.201	1.103	4.182	14	148	34	776	NA	NA	NA	NA	NA	NA	NA	NA	NA	NA
diagnosed	80	Postoperative infection	infectious diseases	1.142	0.461	1.34E-02	3.132	1.268	7.735	0	NA	8	207	14	1103	1	1.142	0.461	1.33E-02	3.13	1.268	7.735	8	207	14	1103	NA	NA	NA	NA	NA	NA	NA	NA	NA	NA	NA	NA	NA	NA	NA	NA	NA	NA	NA	NA
undiagnosed	80	Postoperative infection	infectious diseases	0.248	0.25	3.21E-01	1.281	0.785	2.091	0.070034863	7.91E-01	21	762	85	3859	2	0.299	0.316	3.44E-01	1.35	0.726	2.505	13	608	50	3084	0.162	0.409	6.91E-01	1.176	0.493	2.497	8	154	35	775	NA	NA	NA	NA	NA	NA	NA	NA	NA	NA
diagnosed	81	Infection/inflammation of internal prosthetic device; implant; and graft	infectious diseases	1.613	0.684	1.83E-02	5.019	1.314	19.173	0	NA	5	216	5	1122	1	1.613	0.684	1.83E-02	5.02	1.314	19.174	5	216	5	1122	NA	NA	NA	NA	NA	NA	NA	NA	NA	NA	NA	NA	NA	NA	NA	NA	NA	NA	NA	NA
undiagnosed	81	Infection/inflammation of internal prosthetic device; implant; and graft	infectious diseases	-0.069	0.49	8.88E-01	0.933	0.357	2.437	0	NA	5	625	27	3136	1	-0.069	0.49	8.88E-01	0.933	0.357	2.437	5	625	27	3136	NA	NA	NA	NA	NA	NA	NA	NA	NA	NA	NA	NA	NA	NA	NA	NA	NA	NA	NA	NA
diagnosed	90	Sexually transmitted infections (not HIV or hepatitis)	infectious diseases	0.657	0.432	1.28E-01	1.93	0.828	4.496	0	NA	8	210	21	1086	1	0.657	0.432	1.28E-01	1.93	0.828	4.496	8	210	21	1086	NA	NA	NA	NA	NA	NA	NA	NA	NA	NA	NA	NA	NA	NA	NA	NA	NA	NA	NA	NA
undiagnosed	90	Sexually transmitted infections (not HIV or hepatitis)	infectious diseases	0.576	0.371	1.21E-01	1.779	0.859	3.686	0	NA	10	610	30	3107	1	0.576	0.371	1.21E-01	1.78	0.859	3.686	10	610	30	3107	NA	NA	NA	NA	NA	NA	NA	NA	NA	NA	NA	NA	NA	NA	NA	NA	NA	NA	NA	NA
diagnosed	110	Dermatophytosis / Dermatomycosis	infectious diseases	1.004	0.166	1.44E-09	2.73	1.972	3.78	0	NA	87	114	220	768	1	1.004	0.166	1.44E-09	2.73	1.972	3.78	87	114	220	768	NA	NA	NA	NA	NA	NA	NA	NA	NA	NA	NA	NA	NA	NA	NA	NA	NA	NA	NA	NA
undiagnosed	110	Dermatophytosis / Dermatomycosis	infectious diseases	0.597	0.095	3.24E-10	1.817	1.508	2.188	2.96832343	8.49E-02	234	477	804	2805	2	0.643	0.099	7.10E-11	1.9	1.568	2.309	223	326	751	2048	0.02	0.348	9.55E-01	1.02	0.49	1.945	11	151	53	757	NA	NA	NA	NA	NA	NA	NA	NA	NA	NA
diagnosed	110.1	Dermatophytosis	infectious diseases	1.041	0.166	3.58E-10	2.833	2.046	3.922	0	NA	87	115	213	780	1	1.041	0.166	3.58E-10	2.83	2.046	3.922	87	115	213	780	NA	NA	NA	NA	NA	NA	NA	NA	NA	NA	NA	NA	NA	NA	NA	NA	NA	NA	NA	NA
undiagnosed	110.1	Dermatophytosis	infectious diseases	0.628	0.096	4.84E-11	1.874	1.554	2.26	1.569084534	2.10E-01	231	479	774	2832	2	0.662	0.099	2.56E-11	1.94	1.596	2.354	220	328	729	2067	0.201	0.354	5.70E-01	1.223	0.582	2.364	11	151	45	765	NA	NA	NA	NA	NA	NA	NA	NA	NA	NA
diagnosed	110.11	Dermatophytosis of nail	infectious diseases	0.971	0.181	8.16E-08	2.64	1.851	3.764	0	NA	63	140	158	891	1	0.971	0.181	8.16E-08	2.64	1.851	3.764	63	140	158	891	NA	NA	NA	NA	NA	NA	NA	NA	NA	NA	NA	NA	NA	NA	NA	NA	NA	NA	NA	NA
undiagnosed	110.11	Dermatophytosis of nail	infectious diseases	0.639	0.105	1.11E-09	1.894	1.542	2.326	0	NA	174	401	555	2380	1	0.639	0.105	1.11E-09	1.89	1.542	2.326	174	401	555	2380	NA	NA	NA	NA	NA	NA	NA	NA	NA	NA	NA	NA	NA	NA	NA	NA	NA	NA	NA	NA
diagnosed	110.12	Althete's foot	infectious diseases	1.095	0.269	4.73E-05	2.989	1.764	5.066	0	NA	25	184	43	1016	1	1.095	0.269	4.73E-05	2.99	1.764	5.066	25	184	43	1016	NA	NA	NA	NA	NA	NA	NA	NA	NA	NA	NA	NA	NA	NA	NA	NA	NA	NA	NA	NA
undiagnosed	110.12	Althete's foot	infectious diseases	0.586	0.17	5.69E-04	1.797	1.287	2.507	0.148115023	7.00E-01	51	695	148	3635	2	0.564	0.179	1.62E-03	1.76	1.238	2.497	46	538	136	2837	0.784	0.543	1.49E-01	2.191	0.685	6.046	5	157	12	798	NA	NA	NA	NA	NA	NA	NA	NA	NA	NA
diagnosed	110.13	Dermatophytosis of the body	infectious diseases	1.168	0.454	1.01E-02	3.216	1.32	7.835	0	NA	8	197	15	1074	1	1.168	0.454	1.01E-02	3.22	1.32	7.835	8	197	15	1074	NA	NA	NA	NA	NA	NA	NA	NA	NA	NA	NA	NA	NA	NA	NA	NA	NA	NA	NA	NA
undiagnosed	110.13	Dermatophytosis of the body	infectious diseases	0.262	0.315	4.06E-01	1.299	0.701	2.407	0	NA	13	587	52	2995	1	0.262	0.315	4.06E-01	1.3	0.701	2.407	13	587	52	2995	NA	NA	NA	NA	NA	NA	NA	NA	NA	NA	NA	NA	NA	NA	NA	NA	NA	NA	NA	NA
diagnosed	112	Candidiasis	infectious diseases	1.53	0.442	5.37E-04	4.618	1.942	10.983	0	NA	10	206	12	1085	1	1.53	0.442	5.42E-04	4.61	1.942	10.983	10	206	12	1085	NA	NA	NA	NA	NA	NA	NA	NA	NA	NA	NA	NA	NA	NA	NA	NA	NA	NA	NA	NA
undiagnosed	112	Candidiasis	infectious diseases	0.389	0.266	1.43E-01	1.475	0.876	2.483	0.498425223	4.80E-01	19	766	67	3925	2	0.284	0.304	3.50E-01	1.33	0.732	2.412	14	586	54	3013	NA	NA	NA	NA	NA	NA	NA	NA	NA	NA	0.725	0.545	0.183702847	2.065	0.709	6.015	5	180	13	912
undiagnosed	132	Infestation (lice, mites)	infectious diseases	0.385	0.511	4.51E-01	1.47	0.54	4.001	0	NA	5	622	18	3122	1	0.385	0.511	4.51E-01	1.47	0.54	4.001	5	622	18	3122	NA	NA	NA	NA	NA	NA	NA	NA	NA	NA	NA	NA	NA	NA	NA	NA	NA	NA	NA	NA
diagnosed	136	Other infectious and parasitic diseases	infectious diseases	1.121	0.581	5.38E-02	3.069	0.982	9.59	0	NA	5	210	9	1085	1	1.121	0.581	5.38E-02	3.07	0.982	9.59	5	210	9	1085	NA	NA	NA	NA	NA	NA	NA	NA	NA	NA	NA	NA	NA	NA	NA	NA	NA	NA	NA	NA
undiagnosed	136	Other infectious and parasitic diseases	infectious diseases	-0.054	0.39	8.90E-01	0.947	0.441	2.035	0	NA	8	610	42	3047	1	-0.054	0.39	8.90E-01	0.947	0.441	2.035	8	610	42	3047	NA	NA	NA	NA	NA	NA	NA	NA	NA	NA	NA	NA	NA	NA	NA	NA	NA	NA	NA	NA
undiagnosed	145	Cancer of mouth	neoplasms	-0.258	0.409	5.28E-01	0.772	0.347	1.721	0	NA	7	624	46	3115	1	-0.258	0.409	5.28E-01	0.772	0.347	1.721	7	624	46	3115	NA	NA	NA	NA	NA	NA	NA	NA	NA	NA	NA	NA	NA	NA	NA	NA	NA	NA	NA	NA
undiagnosed	149	Cancer of larynx, pharynx, nasal cavities	neoplasms	-0.129	0.386	7.38E-01	0.879	0.412	1.873	0	NA	8	625	47	3112	1	-0.129	0.386	7.38E-01	0.879	0.412	1.873	8	625	47	3112	NA	NA	NA	NA	NA	NA	NA	NA	NA	NA	NA	NA	NA	NA	NA	NA	NA	NA	NA	NA
undiagnosed	153	Colorectal cancer	neoplasms	0.129	0.224	5.64E-01	1.138	0.734	1.764	0.366856376	8.32E-01	26	946	115	4761	3	0.073	0.299	8.07E-01	1.08	0.599	1.932	14	611	66	3075	0.027	0.468	9.53E-01	1.028	0.372	2.409	6	156	29	781	0.39	0.489	0.425164986	1.477	0.567	3.848	6	179	20	905
undiagnosed	153.2	Colon cancer	neoplasms	0.071	0.323	8.27E-01	1.073	0.57	2.02	0	NA	12	613	57	3085	1	0.071	0.323	8.27E-01	1.07	0.57	2.02	12	613	57	3085	NA	NA	NA	NA	NA	NA	NA	NA	NA	NA	NA	NA	NA	NA	NA	NA	NA	NA	NA	NA
undiagnosed	153.3	Malignant neoplasm of rectum, rectosigmoid junction, and anus	neoplasms	-0.039	0.491	9.37E-01	0.962	0.367	2.521	0	NA	5	630	26	3140	1	-0.039	0.491	9.37E-01	0.962	0.367	2.521	5	630	26	3140	NA	NA	NA	NA	NA	NA	NA	NA	NA	NA	NA	NA	NA	NA	NA	NA	NA	NA	NA	NA
undiagnosed	158	Neoplasm of unspecified nature of digestive system	neoplasms	1.11	0.53	3.61E-02	3.034	1.075	8.565	0	NA	6	156	10	800	1	NA	NA	NA	NA	NA	NA	NA	NA	NA	NA	1.11	0.53	3.61E-02	3.034	1.009	8.39	6	156	10	800	NA	NA	NA	NA	NA	NA	NA	NA	NA	NA
undiagnosed	159	Malignant neoplasm of other and ill-defined sites within the digestive organs and peritoneum	neoplasms	-0.051	0.462	9.13E-01	0.951	0.384	2.353	0	NA	6	179	32	893	1	NA	NA	NA	NA	NA	NA	NA	NA	NA	NA	NA	NA	NA	NA	NA	NA	NA	NA	NA	NA	-0.051	0.462	0.913013145	0.951	0.384	2.354	6	179	32	893
undiagnosed	165	Cancer within the respiratory system	neoplasms	0.59	0.169	4.69E-04	1.803	1.296	2.509	2.986453306	2.25E-01	52	925	159	4720	3	0.56	0.199	5.01E-03	1.75	1.184	2.587	36	594	107	3037	0.113	0.451	8.02E-01	1.12	0.429	2.582	7	155	34	776	1.189	0.441	0.006965277	3.284	1.385	7.789	9	176	18	907
undiagnosed	165.1	Cancer of bronchus; lung	neoplasms	0.546	0.174	1.74E-03	1.726	1.226	2.428	3.196461629	2.02E-01	48	928	153	4735	3	0.5	0.206	1.53E-02	1.65	1.101	2.471	33	596	104	3049	0.113	0.451	8.02E-01	1.12	0.429	2.582	7	155	34	776	1.246	0.469	0.007888193	3.477	1.387	8.721	8	177	15	910
diagnosed	172	Skin cancer	neoplasms	-0.078	0.234	7.39E-01	0.925	0.585	1.463	0	NA	29	190	154	944	1	-0.078	0.234	7.39E-01	0.925	0.585	1.463	29	190	154	944	NA	NA	NA	NA	NA	NA	NA	NA	NA	NA	NA	NA	NA	NA	NA	NA	NA	NA	NA	NA
undiagnosed	172	Skin cancer	neoplasms	-0.282	0.121	2.00E-02	0.755	0.595	0.957	1.353158925	5.08E-01	98	860	625	4173	3	-0.277	0.134	3.90E-02	0.758	0.582	0.986	81	530	513	2550	-0.638	0.403	1.13E-01	0.528	0.222	1.099	8	154	66	744	0.008	0.384	0.983278155	1.008	0.475	2.138	9	176	46	879
diagnosed	172.1	Melanomas of skin, dx or hx	neoplasms	-0.367	0.344	2.86E-01	0.693	0.353	1.359	0	NA	11	206	74	1014	1	-0.367	0.344	2.86E-01	0.693	0.353	1.359	11	206	74	1014	NA	NA	NA	NA	NA	NA	NA	NA	NA	NA	NA	NA	NA	NA	NA	NA	NA	NA	NA	NA
undiagnosed	172.1	Melanomas of skin, dx or hx	neoplasms	-0.719	0.207	5.12E-04	0.487	0.325	0.731	0	NA	28	588	270	2802	1	-0.719	0.207	5.12E-04	0.487	0.325	0.731	28	588	270	2802	NA	NA	NA	NA	NA	NA	NA	NA	NA	NA	NA	NA	NA	NA	NA	NA	NA	NA	NA	NA
undiagnosed	172.11	Melanomas of skin	neoplasms	-0.641	0.376	8.83E-02	0.527	0.252	1.101	0	NA	8	625	75	3073	1	-0.641	0.376	8.83E-02	0.527	0.252	1.101	8	625	75	3073	NA	NA	NA	NA	NA	NA	NA	NA	NA	NA	NA	NA	NA	NA	NA	NA	NA	NA	NA	NA
diagnosed	172.2	Other non-epithelial cancer of skin	neoplasms	-0.09	0.252	7.22E-01	0.914	0.558	1.498	0	NA	24	193	129	975	1	-0.09	0.252	7.22E-01	0.914	0.558	1.498	24	193	129	975	NA	NA	NA	NA	NA	NA	NA	NA	NA	NA	NA	NA	NA	NA	NA	NA	NA	NA	NA	NA
undiagnosed	172.2	Other non-epithelial cancer of skin	neoplasms	-0.251	0.132	5.67E-02	0.778	0.601	1.007	0.425758258	8.08E-01	81	879	500	4279	3	-0.22	0.143	1.25E-01	0.802	0.606	1.063	69	544	416	2628	-0.522	0.441	2.36E-01	0.594	0.229	1.318	7	155	51	759	-0.273	0.494	0.580840962	0.761	0.289	2.005	5	180	33	892
diagnosed	172.21	Basal cell carcinoma	neoplasms	-0.676	0.414	1.02E-01	0.509	0.226	1.145	0	NA	7	213	66	1043	1	-0.676	0.414	1.02E-01	0.509	0.226	1.145	7	213	66	1043	NA	NA	NA	NA	NA	NA	NA	NA	NA	NA	NA	NA	NA	NA	NA	NA	NA	NA	NA	NA
undiagnosed	172.21	Basal cell carcinoma	neoplasms	-0.326	0.208	1.16E-01	0.722	0.48	1.084	0	NA	29	595	194	2885	1	-0.326	0.208	1.16E-01	0.722	0.48	1.084	29	595	194	2885	NA	NA	NA	NA	NA	NA	NA	NA	NA	NA	NA	NA	NA	NA	NA	NA	NA	NA	NA	NA
diagnosed	172.22	Squamous cell carcinoma	neoplasms	0.091	0.392	8.17E-01	1.095	0.508	2.363	0	NA	9	211	41	1071	1	0.091	0.392	8.17E-01	1.1	0.508	2.363	9	211	41	1071	NA	NA	NA	NA	NA	NA	NA	NA	NA	NA	NA	NA	NA	NA	NA	NA	NA	NA	NA	NA
undiagnosed	172.22	Squamous cell carcinoma	neoplasms	-0.258	0.259	3.21E-01	0.773	0.465	1.285	0	NA	18	601	119	2999	1	-0.258	0.259	3.21E-01	0.773	0.465	1.285	18	601	119	2999	NA	NA	NA	NA	NA	NA	NA	NA	NA	NA	NA	NA	NA	NA	NA	NA	NA	NA	NA	NA
undiagnosed	172.3	Carcinoma in situ of skin	neoplasms	-0.008	0.492	9.88E-01	0.992	0.378	2.603	0	NA	5	619	26	3097	1	-0.008	0.492	9.88E-01	0.992	0.378	2.603	5	619	26	3097	NA	NA	NA	NA	NA	NA	NA	NA	NA	NA	NA	NA	NA	NA	NA	NA	NA	NA	NA	NA
diagnosed	173	Neoplasm of uncertain behavior of skin	neoplasms	0.282	0.231	2.23E-01	1.326	0.843	2.086	0	NA	30	173	118	903	1	0.282	0.231	2.23E-01	1.33	0.843	2.086	30	173	118	903	NA	NA	NA	NA	NA	NA	NA	NA	NA	NA	NA	NA	NA	NA	NA	NA	NA	NA	NA	NA
undiagnosed	173	Neoplasm of uncertain behavior of skin	neoplasms	-0.442	0.157	4.73E-03	0.643	0.473	0.873	0	NA	53	512	394	2437	1	-0.442	0.157	4.73E-03	0.643	0.473	0.873	53	512	394	2437	NA	NA	NA	NA	NA	NA	NA	NA	NA	NA	NA	NA	NA	NA	NA	NA	NA	NA	NA	NA
diagnosed	185	Cancer of prostate	neoplasms	-0.741	0.422	7.92E-02	0.477	0.209	1.09	0	NA	7	216	66	1050	1	-0.741	0.422	7.91E-02	0.477	0.209	1.09	7	216	66	1050	NA	NA	NA	NA	NA	NA	NA	NA	NA	NA	NA	NA	NA	NA	NA	NA	NA	NA	NA	NA
undiagnosed	185	Cancer of prostate	neoplasms	-0.988	0.216	4.83E-06	0.372	0.244	0.569	0	NA	25	606	299	2832	1	-0.988	0.216	4.83E-06	0.372	0.244	0.569	25	606	299	2832	NA	NA	NA	NA	NA	NA	NA	NA	NA	NA	NA	NA	NA	NA	NA	NA	NA	NA	NA	NA
undiagnosed	187	Cancer of other male genital organs	neoplasms	0.831	0.463	7.27E-02	2.296	0.926	5.689	0	NA	7	626	15	3146	1	0.831	0.463	7.27E-02	2.3	0.926	5.689	7	626	15	3146	NA	NA	NA	NA	NA	NA	NA	NA	NA	NA	NA	NA	NA	NA	NA	NA	NA	NA	NA	NA
diagnosed	189	Cancer of urinary organs (incl. kidney and bladder)	neoplasms	-0.363	0.497	4.65E-01	0.695	0.262	1.843	0	NA	5	217	34	1089	1	-0.363	0.497	4.65E-01	0.695	0.262	1.843	5	217	34	1089	NA	NA	NA	NA	NA	NA	NA	NA	NA	NA	NA	NA	NA	NA	NA	NA	NA	NA	NA	NA
undiagnosed	189	Cancer of urinary organs (incl. kidney and bladder)	neoplasms	0.086	0.203	6.72E-01	1.09	0.732	1.624	1.823426992	1.77E-01	32	759	147	3814	2	-0.07	0.234	7.65E-01	0.933	0.59	1.475	23	606	121	3030	0.569	0.411	1.67E-01	1.767	0.749	3.828	9	153	26	784	NA	NA	NA	NA	NA	NA	NA	NA	NA	NA
undiagnosed	189.1	Cancer of kidney and renal pelvis	neoplasms	-0.632	0.433	1.45E-01	0.532	0.227	1.243	0	NA	6	626	56	3111	1	-0.632	0.433	1.45E-01	0.532	0.227	1.243	6	626	56	3111	NA	NA	NA	NA	NA	NA	NA	NA	NA	NA	NA	NA	NA	NA	NA	NA	NA	NA	NA	NA
undiagnosed	189.11	Malignant neoplasm of kidney, except pelvis	neoplasms	-0.58	0.435	1.82E-01	0.56	0.239	1.312	0	NA	6	626	53	3114	1	-0.58	0.435	1.82E-01	0.56	0.239	1.312	6	626	53	3114	NA	NA	NA	NA	NA	NA	NA	NA	NA	NA	NA	NA	NA	NA	NA	NA	NA	NA	NA	NA
undiagnosed	189.2	Cancer of bladder	neoplasms	0.285	0.244	2.41E-01	1.33	0.825	2.144	0.668411747	4.14E-01	23	771	87	3879	2	0.176	0.278	5.27E-01	1.19	0.691	2.056	17	615	70	3086	0.647	0.505	2.00E-01	1.91	0.653	4.906	6	156	17	793	NA	NA	NA	NA	NA	NA	NA	NA	NA	NA
undiagnosed	189.21	Malignant neoplasm of bladder	neoplasms	0.178	0.286	5.34E-01	1.195	0.682	2.094	0	NA	16	616	66	3095	1	0.178	0.286	5.34E-01	1.19	0.682	2.094	16	616	66	3095	NA	NA	NA	NA	NA	NA	NA	NA	NA	NA	NA	NA	NA	NA	NA	NA	NA	NA	NA	NA
diagnosed	195	Cancer, suspected or other	neoplasms	0.61	0.565	2.80E-01	1.841	0.609	5.568	0	NA	6	34	18	182	1	NA	NA	NA	NA	NA	NA	NA	NA	NA	NA	NA	NA	NA	NA	NA	NA	NA	NA	NA	NA	0.61	0.565	0.27983009	1.841	0.609	5.568	6	34	18	182
undiagnosed	195	Cancer, suspected or other	neoplasms	0.065	0.191	7.34E-01	1.067	0.734	1.551	0.010114925	9.20E-01	36	774	174	3829	2	0.08	0.245	7.43E-01	1.08	0.67	1.753	21	604	98	2980	NA	NA	NA	NA	NA	NA	NA	NA	NA	NA	0.041	0.304	0.892220237	1.042	0.575	1.889	15	170	76	849
diagnosed	195.1	Malignant neoplasm, other	neoplasms	0.61	0.565	2.80E-01	1.841	0.609	5.568	0	NA	6	34	18	182	1	NA	NA	NA	NA	NA	NA	NA	NA	NA	NA	NA	NA	NA	NA	NA	NA	NA	NA	NA	NA	0.61	0.565	0.27983009	1.841	0.609	5.568	6	34	18	182
undiagnosed	195.1	Malignant neoplasm, other	neoplasms	0.127	0.227	5.74E-01	1.136	0.728	1.772	0.182902878	6.69E-01	26	790	121	3904	2	0.236	0.341	4.88E-01	1.27	0.649	2.472	11	620	45	3055	NA	NA	NA	NA	NA	NA	NA	NA	NA	NA	0.041	0.304	0.892220237	1.042	0.575	1.889	15	170	76	849
undiagnosed	195.3	Malignant neoplasm of head, face, and neck	neoplasms	0.663	0.33	4.42E-02	1.941	1.017	3.703	0	NA	13	619	36	3118	1	0.663	0.33	4.42E-02	1.94	1.017	3.703	13	619	36	3118	NA	NA	NA	NA	NA	NA	NA	NA	NA	NA	NA	NA	NA	NA	NA	NA	NA	NA	NA	NA
undiagnosed	196	Radiotherapy	neoplasms	0.256	0.328	4.35E-01	1.292	0.68	2.454	0	NA	12	623	47	3121	1	0.256	0.328	4.35E-01	1.29	0.68	2.454	12	623	47	3121	NA	NA	NA	NA	NA	NA	NA	NA	NA	NA	NA	NA	NA	NA	NA	NA	NA	NA	NA	NA
undiagnosed	197	Chemotherapy	neoplasms	-0.195	0.283	4.92E-01	0.823	0.473	1.433	0	NA	15	613	91	3048	1	-0.195	0.283	4.92E-01	0.823	0.473	1.433	15	613	91	3048	NA	NA	NA	NA	NA	NA	NA	NA	NA	NA	NA	NA	NA	NA	NA	NA	NA	NA	NA	NA
diagnosed	198	Secondary malignant neoplasm	neoplasms	-0.103	0.402	7.98E-01	0.902	0.411	1.982	4.91194507	2.67E-02	10	254	60	1258	2	-0.682	0.479	1.55E-01	0.506	0.198	1.293	5	219	50	1068	NA	NA	NA	NA	NA	NA	NA	NA	NA	NA	1.265	0.736	0.08583352	3.541	0.837	14.989	5	35	10	190
undiagnosed	198	Secondary malignant neoplasm	neoplasms	0.097	0.181	5.92E-01	1.102	0.772	1.573	1.463793287	2.26E-01	40	769	189	3863	2	-0.044	0.216	8.39E-01	0.957	0.627	1.461	27	597	144	2983	NA	NA	NA	NA	NA	NA	NA	NA	NA	NA	0.439	0.335	0.191079808	1.551	0.803	2.993	13	172	45	880
undiagnosed	198.1	Secondary malignancy of lymph nodes	neoplasms	-0.063	0.306	8.37E-01	0.939	0.515	1.711	0	NA	13	616	71	3074	1	-0.063	0.306	8.37E-01	0.939	0.515	1.711	13	616	71	3074	NA	NA	NA	NA	NA	NA	NA	NA	NA	NA	NA	NA	NA	NA	NA	NA	NA	NA	NA	NA
undiagnosed	198.2	Secondary malignancy of respiratory organs	neoplasms	0.22	0.502	6.62E-01	1.246	0.465	3.335	0	NA	5	627	21	3140	1	0.22	0.502	6.62E-01	1.25	0.465	3.335	5	627	21	3140	NA	NA	NA	NA	NA	NA	NA	NA	NA	NA	NA	NA	NA	NA	NA	NA	NA	NA	NA	NA
undiagnosed	198.4	Secondary malignant neoplasm of liver	neoplasms	0.243	0.344	4.80E-01	1.275	0.649	2.504	0.005006814	9.44E-01	11	807	45	4041	2	0.265	0.463	5.67E-01	1.3	0.526	3.227	6	627	24	3137	NA	NA	NA	NA	NA	NA	NA	NA	NA	NA	0.216	0.515	0.675377612	1.241	0.452	3.407	5	180	21	904
undiagnosed	198.6	Secondary malignancy of bone	neoplasms	0.404	0.29	1.65E-01	1.497	0.847	2.645	0.835767919	3.61E-01	16	802	59	4034	2	0.24	0.341	4.82E-01	1.27	0.651	2.48	11	622	45	3123	NA	NA	NA	NA	NA	NA	NA	NA	NA	NA	0.833	0.553	0.131553482	2.301	0.779	6.799	5	180	14	911
diagnosed	199	Neoplasm of uncertain behavior	neoplasms	0.467	0.349	1.80E-01	1.595	0.805	3.16	0	NA	12	204	37	1029	1	0.467	0.349	1.80E-01	1.6	0.805	3.16	12	204	37	1029	NA	NA	NA	NA	NA	NA	NA	NA	NA	NA	NA	NA	NA	NA	NA	NA	NA	NA	NA	NA
undiagnosed	199	Neoplasm of uncertain behavior	neoplasms	-0.006	0.187	9.74E-01	0.994	0.69	1.433	1.547574233	2.13E-01	38	723	193	3582	2	-0.207	0.247	4.01E-01	0.813	0.501	1.319	20	579	121	2844	0.262	0.285	3.58E-01	1.299	0.725	2.227	18	144	72	738	NA	NA	NA	NA	NA	NA	NA	NA	NA	NA
diagnosed	200	Myeloproliferative disease	neoplasms	1.242	0.497	1.24E-02	3.464	1.308	9.171	0	NA	7	214	11	1111	1	1.242	0.497	1.24E-02	3.46	1.308	9.171	7	214	11	1111	NA	NA	NA	NA	NA	NA	NA	NA	NA	NA	NA	NA	NA	NA	NA	NA	NA	NA	NA	NA
undiagnosed	200	Myeloproliferative disease	neoplasms	0.607	0.341	7.55E-02	1.834	0.94	3.58	0	NA	12	612	34	3110	1	0.607	0.341	7.55E-02	1.83	0.94	3.58	12	612	34	3110	NA	NA	NA	NA	NA	NA	NA	NA	NA	NA	NA	NA	NA	NA	NA	NA	NA	NA	NA	NA
undiagnosed	200.1	Polycythemia vera	neoplasms	1.525	0.562	6.69E-03	4.594	1.526	13.832	0	NA	6	628	7	3164	1	1.525	0.562	6.69E-03	4.59	1.526	13.832	6	628	7	3164	NA	NA	NA	NA	NA	NA	NA	NA	NA	NA	NA	NA	NA	NA	NA	NA	NA	NA	NA	NA
undiagnosed	202	Cancer of other lymphoid, histiocytic tissue	neoplasms	0.469	0.314	1.35E-01	1.598	0.864	2.956	7.54611475	6.01E-03	16	780	54	3919	2	-0.262	0.411	5.25E-01	0.77	0.344	1.724	7	627	44	3119	1.486	0.485	2.20E-03	4.419	1.662	11.481	9	153	10	800	NA	NA	NA	NA	NA	NA	NA	NA	NA	NA
undiagnosed	202.2	Non-Hodgkins lymphoma	neoplasms	0.484	0.314	1.24E-01	1.622	0.876	3.001	7.336673527	6.76E-03	16	781	53	3924	2	-0.238	0.412	5.63E-01	0.788	0.351	1.766	7	628	43	3124	1.486	0.485	2.20E-03	4.419	1.662	11.481	9	153	10	800	NA	NA	NA	NA	NA	NA	NA	NA	NA	NA
undiagnosed	204	Leukemia	neoplasms	-0.303	0.443	4.94E-01	0.739	0.31	1.76	0	NA	6	625	39	3131	1	-0.303	0.443	4.94E-01	0.739	0.31	1.76	6	625	39	3131	NA	NA	NA	NA	NA	NA	NA	NA	NA	NA	NA	NA	NA	NA	NA	NA	NA	NA	NA	NA
diagnosed	208	Benign neoplasm of colon	neoplasms	-0.027	0.184	8.82E-01	0.973	0.679	1.395	0	NA	55	141	274	703	1	-0.027	0.184	8.82E-01	0.973	0.679	1.395	55	141	274	703	NA	NA	NA	NA	NA	NA	NA	NA	NA	NA	NA	NA	NA	NA	NA	NA	NA	NA	NA	NA
undiagnosed	208	Benign neoplasm of colon	neoplasms	-0.133	0.092	1.49E-01	0.875	0.73	1.049	3.364436972	1.86E-01	202	692	1124	3383	3	-0.152	0.102	1.35E-01	0.859	0.704	1.048	174	373	971	1801	0.374	0.322	2.46E-01	1.454	0.747	2.667	14	148	50	760	-0.413	0.303	0.172558581	0.662	0.366	1.198	14	171	103	822
diagnosed	211	Benign neoplasm of other parts of digestive system	neoplasms	1.298	0.587	2.71E-02	3.664	1.159	11.585	0	NA	5	214	8	1101	1	1.298	0.587	2.71E-02	3.66	1.159	11.586	5	214	8	1101	NA	NA	NA	NA	NA	NA	NA	NA	NA	NA	NA	NA	NA	NA	NA	NA	NA	NA	NA	NA
undiagnosed	211	Benign neoplasm of other parts of digestive system	neoplasms	1.004	0.272	2.22E-04	2.728	1.601	4.647	1.092190035	5.79E-01	22	949	43	4820	3	0.695	0.422	9.92E-02	2	0.877	4.578	8	616	21	3107	1.385	0.526	8.43E-03	3.997	1.371	11.19	7	155	9	801	1.086	0.482	0.024334578	2.963	1.151	7.625	7	178	13	912
undiagnosed	214	Lipoma	neoplasms	-0.509	0.278	6.71E-02	0.601	0.349	1.036	0	NA	15	601	121	2915	1	-0.509	0.278	6.71E-02	0.601	0.349	1.036	15	601	121	2915	NA	NA	NA	NA	NA	NA	NA	NA	NA	NA	NA	NA	NA	NA	NA	NA	NA	NA	NA	NA
undiagnosed	214.1	Lipoma of skin and subcutaneous tissue	neoplasms	-0.873	0.469	6.24E-02	0.418	0.167	1.046	0	NA	5	615	59	3040	1	-0.873	0.469	6.24E-02	0.418	0.167	1.046	5	615	59	3040	NA	NA	NA	NA	NA	NA	NA	NA	NA	NA	NA	NA	NA	NA	NA	NA	NA	NA	NA	NA
undiagnosed	215	Other benign neoplasm of connective and other soft tissue	neoplasms	0.218	0.509	6.68E-01	1.244	0.459	3.373	0	NA	5	157	21	789	1	NA	NA	NA	NA	NA	NA	NA	NA	NA	NA	0.218	0.509	6.68E-01	1.244	0.408	3.133	5	157	21	789	NA	NA	NA	NA	NA	NA	NA	NA	NA	NA
diagnosed	216	Benign neoplasm of skin	neoplasms	-0.012	0.253	9.61E-01	0.988	0.601	1.622	0.1389827	7.09E-01	21	240	116	1247	2	-0.07	0.297	8.14E-01	0.932	0.521	1.668	15	176	87	933	0.142	0.485	7.70E-01	1.153	0.407	2.817	6	64	29	314	NA	NA	NA	NA	NA	NA	NA	NA	NA	NA
undiagnosed	216	Benign neoplasm of skin	neoplasms	-0.61	0.177	5.82E-04	0.543	0.384	0.769	0.17668316	6.74E-01	38	706	332	3313	2	-0.651	0.202	1.29E-03	0.522	0.351	0.775	29	553	261	2574	-0.474	0.369	1.98E-01	0.622	0.283	1.22	9	153	71	739	NA	NA	NA	NA	NA	NA	NA	NA	NA	NA
undiagnosed	216.1	Screening for malignant neoplasms of the skin	neoplasms	0.186	0.304	5.40E-01	1.205	0.663	2.189	0	NA	14	598	57	2989	1	0.186	0.304	5.40E-01	1.21	0.663	2.189	14	598	57	2989	NA	NA	NA	NA	NA	NA	NA	NA	NA	NA	NA	NA	NA	NA	NA	NA	NA	NA	NA	NA
undiagnosed	222	Benign neoplasm of male genital organs	neoplasms	-0.315	0.482	5.13E-01	0.73	0.284	1.876	0	NA	5	616	35	3081	1	-0.315	0.482	5.13E-01	0.73	0.284	1.876	5	616	35	3081	NA	NA	NA	NA	NA	NA	NA	NA	NA	NA	NA	NA	NA	NA	NA	NA	NA	NA	NA	NA
undiagnosed	224	Benign neoplasm of eye	neoplasms	-0.341	0.245	1.64E-01	0.711	0.44	1.149	0	NA	20	609	136	2987	1	-0.341	0.245	1.64E-01	0.711	0.44	1.149	20	609	136	2987	NA	NA	NA	NA	NA	NA	NA	NA	NA	NA	NA	NA	NA	NA	NA	NA	NA	NA	NA	NA
undiagnosed	224.1	Benign neoplasm of eye, uveal	neoplasms	-0.286	0.246	2.45E-01	0.752	0.464	1.216	0	NA	20	609	129	3005	1	-0.286	0.246	2.45E-01	0.752	0.464	1.216	20	609	129	3005	NA	NA	NA	NA	NA	NA	NA	NA	NA	NA	NA	NA	NA	NA	NA	NA	NA	NA	NA	NA
diagnosed	227	Benign neoplasm of other endocrine glands and related structures	neoplasms	1.313	0.506	9.44E-03	3.716	1.379	10.012	0	NA	7	215	10	1114	1	1.313	0.506	9.44E-03	3.72	1.379	10.012	7	215	10	1114	NA	NA	NA	NA	NA	NA	NA	NA	NA	NA	NA	NA	NA	NA	NA	NA	NA	NA	NA	NA
undiagnosed	227	Benign neoplasm of other endocrine glands and related structures	neoplasms	0.161	0.356	6.52E-01	1.174	0.584	2.36	0	NA	10	615	42	3112	1	0.161	0.356	6.52E-01	1.17	0.584	2.36	10	615	42	3112	NA	NA	NA	NA	NA	NA	NA	NA	NA	NA	NA	NA	NA	NA	NA	NA	NA	NA	NA	NA
undiagnosed	227.1	Benign neoplasm of adrenal gland	neoplasms	0.632	0.42	1.33E-01	1.881	0.826	4.284	0	NA	8	620	21	3142	1	0.632	0.42	1.33E-01	1.88	0.826	4.284	8	620	21	3142	NA	NA	NA	NA	NA	NA	NA	NA	NA	NA	NA	NA	NA	NA	NA	NA	NA	NA	NA	NA
undiagnosed	228	Hemangioma and lymphangioma, any site	neoplasms	-0.001	0.37	9.99E-01	0.999	0.484	2.064	0	NA	9	611	44	3008	1	-0.001	0.37	9.99E-01	0.999	0.484	2.064	9	611	44	3008	NA	NA	NA	NA	NA	NA	NA	NA	NA	NA	NA	NA	NA	NA	NA	NA	NA	NA	NA	NA
diagnosed	241	Nontoxic nodular goiter	endocrine/metabolic	0.959	0.329	3.59E-03	2.61	1.369	4.979	0	NA	15	207	30	1087	1	0.959	0.329	3.59E-03	2.61	1.369	4.979	15	207	30	1087	NA	NA	NA	NA	NA	NA	NA	NA	NA	NA	NA	NA	NA	NA	NA	NA	NA	NA	NA	NA
undiagnosed	241	Nontoxic nodular goiter	endocrine/metabolic	0.48	0.205	1.90E-02	1.616	1.082	2.414	2.315356575	1.28E-01	34	758	108	3848	2	0.357	0.22	1.05E-01	1.43	0.928	2.2	28	602	99	3047	1.269	0.558	2.28E-02	3.558	1.127	10.511	6	156	9	801	NA	NA	NA	NA	NA	NA	NA	NA	NA	NA
diagnosed	241.1	Nontoxic uninodular goiter	endocrine/metabolic	0.687	0.368	6.17E-02	1.987	0.967	4.085	0	NA	11	211	28	1090	1	0.687	0.368	6.17E-02	1.99	0.967	4.085	11	211	28	1090	NA	NA	NA	NA	NA	NA	NA	NA	NA	NA	NA	NA	NA	NA	NA	NA	NA	NA	NA	NA
undiagnosed	241.1	Nontoxic uninodular goiter	endocrine/metabolic	0.443	0.235	5.95E-02	1.557	0.982	2.467	0	NA	25	607	80	3066	1	0.443	0.235	5.96E-02	1.56	0.982	2.467	25	607	80	3066	NA	NA	NA	NA	NA	NA	NA	NA	NA	NA	NA	NA	NA	NA	NA	NA	NA	NA	NA	NA
diagnosed	241.2	Nontoxic multinodular goiter	endocrine/metabolic	1.677	0.543	2.03E-03	5.349	1.844	15.517	0	NA	7	217	8	1116	1	1.677	0.543	2.03E-03	5.35	1.844	15.517	7	217	8	1116	NA	NA	NA	NA	NA	NA	NA	NA	NA	NA	NA	NA	NA	NA	NA	NA	NA	NA	NA	NA
undiagnosed	241.2	Nontoxic multinodular goiter	endocrine/metabolic	0.388	0.348	2.66E-01	1.473	0.745	2.916	0	NA	11	617	37	3126	1	0.388	0.348	2.66E-01	1.47	0.745	2.916	11	617	37	3126	NA	NA	NA	NA	NA	NA	NA	NA	NA	NA	NA	NA	NA	NA	NA	NA	NA	NA	NA	NA
undiagnosed	242	Thyrotoxicosis with or without goiter	endocrine/metabolic	-0.081	0.415	8.46E-01	0.923	0.409	2.08	0	NA	7	620	38	3117	1	-0.081	0.415	8.46E-01	0.923	0.409	2.08	7	620	38	3117	NA	NA	NA	NA	NA	NA	NA	NA	NA	NA	NA	NA	NA	NA	NA	NA	NA	NA	NA	NA
diagnosed	244	Hypothyroidism	endocrine/metabolic	0.307	0.216	1.55E-01	1.359	0.891	2.073	1.83283275	1.76E-01	33	224	128	1174	2	0.202	0.229	3.77E-01	1.22	0.782	1.917	28	189	119	983	NA	NA	NA	NA	NA	NA	NA	NA	NA	NA	1.123	0.64	0.0794753	3.074	0.876	10.78	5	35	9	191
undiagnosed	244	Hypothyroidism	endocrine/metabolic	-0.251	0.137	6.76E-02	0.778	0.594	1.018	4.591622411	1.01E-01	69	895	436	4399	3	-0.386	0.153	1.14E-02	0.68	0.504	0.917	55	562	382	2718	0.499	0.405	2.18E-01	1.647	0.705	3.509	9	153	28	782	0.057	0.503	0.90925685	1.059	0.395	2.839	5	180	26	899
undiagnosed	244.1	Secondary hypothyroidism	endocrine/metabolic	0.094	0.457	8.38E-01	1.098	0.448	2.692	0	NA	6	628	26	3141	1	0.094	0.457	8.38E-01	1.1	0.448	2.692	6	628	26	3141	NA	NA	NA	NA	NA	NA	NA	NA	NA	NA	NA	NA	NA	NA	NA	NA	NA	NA	NA	NA
diagnosed	244.4	Hypothyroidism NOS	endocrine/metabolic	0.239	0.224	2.87E-01	1.27	0.818	1.971	3.10427231	7.81E-02	30	230	123	1183	2	0.096	0.239	6.87E-01	1.1	0.69	1.757	25	195	115	991	NA	NA	NA	NA	NA	NA	NA	NA	NA	NA	1.333	0.66	0.04346289	3.791	1.04	13.822	5	35	8	192
undiagnosed	244.4	Hypothyroidism NOS	endocrine/metabolic	-0.319	0.147	3.05E-02	0.727	0.545	0.97	3.134290144	7.67E-02	59	718	396	3520	2	-0.41	0.156	8.63E-03	0.664	0.489	0.901	52	563	372	2734	0.427	0.446	3.39E-01	1.533	0.593	3.505	7	155	24	786	NA	NA	NA	NA	NA	NA	NA	NA	NA	NA
undiagnosed	246.7	Abnormal results of function study of thyroid	endocrine/metabolic	0.181	0.459	6.94E-01	1.198	0.487	2.946	0	NA	6	620	25	3095	1	0.181	0.459	6.94E-01	1.2	0.487	2.946	6	620	25	3095	NA	NA	NA	NA	NA	NA	NA	NA	NA	NA	NA	NA	NA	NA	NA	NA	NA	NA	NA	NA
undiagnosed	249	Secondary diabetes mellitus	endocrine/metabolic	0.454	0.261	8.24E-02	1.574	0.943	2.627	0	NA	20	588	64	3026	1	0.454	0.261	8.24E-02	1.57	0.943	2.627	20	588	64	3026	NA	NA	NA	NA	NA	NA	NA	NA	NA	NA	NA	NA	NA	NA	NA	NA	NA	NA	NA	NA
diagnosed	250	Diabetes mellitus	endocrine/metabolic	0.645	0.14	3.82E-06	1.906	1.45	2.506	2.50368017	2.86E-01	126	200	436	1178	3	0.565	0.161	4.36E-04	1.76	1.284	2.41	99	117	366	705	0.626	0.357	7.96E-02	1.87	0.907	3.707	15	55	45	298	1.336	0.461	0.00372717	3.806	1.542	9.39	12	28	25	175
undiagnosed	250	Diabetes mellitus	endocrine/metabolic	0.585	0.076	1.87E-14	1.794	1.545	2.084	3.8174495	1.48E-01	422	541	1516	3249	3	0.53	0.091	6.27E-09	1.7	1.42	2.03	322	294	1219	1811	0.509	0.188	6.87E-03	1.664	1.145	2.4	55	107	190	620	0.962	0.208	3.67E-06	2.616	1.741	3.93	45	140	107	818
diagnosed	250.1	Type 1 diabetes	endocrine/metabolic	0.953	0.296	1.29E-03	2.595	1.452	4.636	0	NA	19	197	41	1047	1	0.953	0.296	1.29E-03	2.59	1.452	4.636	19	197	41	1047	NA	NA	NA	NA	NA	NA	NA	NA	NA	NA	NA	NA	NA	NA	NA	NA	NA	NA	NA	NA
undiagnosed	250.1	Type 1 diabetes	endocrine/metabolic	0.402	0.158	1.11E-02	1.494	1.096	2.037	1.085227078	5.81E-01	56	886	198	4584	3	0.393	0.177	2.67E-02	1.48	1.046	2.098	44	551	158	2889	0.147	0.445	7.42E-01	1.158	0.447	2.627	7	155	29	781	0.887	0.559	0.11225522	2.428	0.812	7.256	5	180	11	914
undiagnosed	250.13	Type 1 diabetes with ophthalmic manifestations	endocrine/metabolic	0.004	0.492	9.94E-01	1.004	0.383	2.633	0	NA	5	619	26	3116	1	0.004	0.492	9.94E-01	1	0.383	2.634	5	619	26	3116	NA	NA	NA	NA	NA	NA	NA	NA	NA	NA	NA	NA	NA	NA	NA	NA	NA	NA	NA	NA
undiagnosed	250.14	Type 1 diabetes with neurological manifestations	endocrine/metabolic	0.744	0.322	2.08E-02	2.105	1.12	3.957	0	NA	14	614	35	3112	1	0.744	0.322	2.08E-02	2.11	1.12	3.957	14	614	35	3112	NA	NA	NA	NA	NA	NA	NA	NA	NA	NA	NA	NA	NA	NA	NA	NA	NA	NA	NA	NA
diagnosed	250.2	Type 2 diabetes	endocrine/metabolic	0.694	0.141	9.05E-07	2.001	1.517	2.639	3.55410147	1.69E-01	124	202	425	1194	3	0.559	0.16	4.90E-04	1.75	1.277	2.396	98	118	366	710	0.99	0.389	1.10E-02	2.692	1.231	5.721	14	56	35	308	1.39	0.462	0.00262351	4.016	1.623	9.933	12	28	24	176
undiagnosed	250.2	Type 2 diabetes	endocrine/metabolic	0.596	0.077	7.26E-15	1.815	1.562	2.109	4.511342565	1.05E-01	419	543	1503	3273	3	0.535	0.091	4.52E-09	1.71	1.428	2.041	321	294	1218	1823	0.52	0.191	6.58E-03	1.682	1.15	2.439	53	109	182	628	1.009	0.209	1.41E-06	2.744	1.821	4.135	45	140	103	822
diagnosed	250.22	Type 2 diabetes with renal manifestations	endocrine/metabolic	0.743	0.281	8.28E-03	2.102	1.211	3.649	0	NA	20	200	52	1053	1	0.743	0.281	8.27E-03	2.1	1.211	3.649	20	200	52	1053	NA	NA	NA	NA	NA	NA	NA	NA	NA	NA	NA	NA	NA	NA	NA	NA	NA	NA	NA	NA
undiagnosed	250.22	Type 2 diabetes with renal manifestations	endocrine/metabolic	0.577	0.142	4.76E-05	1.78	1.348	2.351	0.809848209	3.68E-01	76	691	228	3661	2	0.536	0.149	3.12E-04	1.71	1.277	2.288	68	537	214	2865	0.979	0.469	3.69E-02	2.663	1.01	6.528	8	154	14	796	NA	NA	NA	NA	NA	NA	NA	NA	NA	NA
diagnosed	250.23	Type 2 diabetes with ophthalmic manifestations	endocrine/metabolic	0.524	0.271	5.29E-02	1.688	0.993	2.869	0	NA	21	193	67	1010	1	0.524	0.271	5.29E-02	1.69	0.993	2.869	21	193	67	1010	NA	NA	NA	NA	NA	NA	NA	NA	NA	NA	NA	NA	NA	NA	NA	NA	NA	NA	NA	NA
undiagnosed	250.23	Type 2 diabetes with ophthalmic manifestations	endocrine/metabolic	0.409	0.146	4.98E-03	1.505	1.131	2.002	13.7536427	1.03E-03	71	878	251	4485	3	0.194	0.157	2.17E-01	1.21	0.892	1.651	56	546	236	2765	1.537	0.479	1.33E-03	4.649	1.777	11.953	9	153	10	800	2.076	0.663	0.001734774	7.976	2.175	29.246	6	179	5	920
diagnosed	250.24	Type 2 diabetes with neurological manifestations	endocrine/metabolic	0.615	0.204	2.49E-03	1.85	1.242	2.757	0	NA	42	172	136	957	1	0.615	0.204	2.49E-03	1.85	1.242	2.757	42	172	136	957	NA	NA	NA	NA	NA	NA	NA	NA	NA	NA	NA	NA	NA	NA	NA	NA	NA	NA	NA	NA
undiagnosed	250.24	Type 2 diabetes with neurological manifestations	endocrine/metabolic	0.718	0.105	1.03E-11	2.049	1.667	2.52	0	NA	166	435	488	2562	1	0.718	0.105	1.03E-11	2.05	1.667	2.52	166	435	488	2562	NA	NA	NA	NA	NA	NA	NA	NA	NA	NA	NA	NA	NA	NA	NA	NA	NA	NA	NA	NA
diagnosed	250.25	Diabetes type 2 with peripheral circulatory disorders	endocrine/metabolic	1.214	0.361	7.63E-04	3.365	1.66	6.822	0	NA	14	202	24	1089	1	1.214	0.361	7.63E-04	3.37	1.66	6.822	14	202	24	1089	NA	NA	NA	NA	NA	NA	NA	NA	NA	NA	NA	NA	NA	NA	NA	NA	NA	NA	NA	NA
undiagnosed	250.25	Diabetes type 2 with peripheral circulatory disorders	endocrine/metabolic	1.036	0.222	3.02E-06	2.818	1.824	4.354	0	NA	33	570	65	3049	1	1.036	0.222	3.02E-06	2.82	1.824	4.354	33	570	65	3049	NA	NA	NA	NA	NA	NA	NA	NA	NA	NA	NA	NA	NA	NA	NA	NA	NA	NA	NA	NA
diagnosed	250.3	Insulin pump user	endocrine/metabolic	0.522	0.394	1.85E-01	1.685	0.779	3.645	0	NA	9	206	29	1072	1	0.522	0.394	1.85E-01	1.68	0.779	3.645	9	206	29	1072	NA	NA	NA	NA	NA	NA	NA	NA	NA	NA	NA	NA	NA	NA	NA	NA	NA	NA	NA	NA
undiagnosed	250.3	Insulin pump user	endocrine/metabolic	0.119	0.231	6.06E-01	1.127	0.716	1.773	0	NA	24	596	109	2999	1	0.119	0.231	6.06E-01	1.13	0.716	1.773	24	596	109	2999	NA	NA	NA	NA	NA	NA	NA	NA	NA	NA	NA	NA	NA	NA	NA	NA	NA	NA	NA	NA
diagnosed	250.4	Abnormal glucose	endocrine/metabolic	0.805	0.182	1.02E-05	2.237	1.564	3.198	0	NA	58	137	165	837	1	0.805	0.182	1.02E-05	2.24	1.564	3.198	58	137	165	837	NA	NA	NA	NA	NA	NA	NA	NA	NA	NA	NA	NA	NA	NA	NA	NA	NA	NA	NA	NA
undiagnosed	250.4	Abnormal glucose	endocrine/metabolic	0.155	0.118	1.89E-01	1.167	0.927	1.47	0	NA	111	445	503	2331	1	0.155	0.118	1.89E-01	1.17	0.927	1.47	111	445	503	2331	NA	NA	NA	NA	NA	NA	NA	NA	NA	NA	NA	NA	NA	NA	NA	NA	NA	NA	NA	NA
diagnosed	250.41	Impaired fasting glucose	endocrine/metabolic	0.454	0.237	5.52E-02	1.574	0.99	2.503	0	NA	27	175	96	970	1	0.454	0.237	5.52E-02	1.57	0.99	2.503	27	175	96	970	NA	NA	NA	NA	NA	NA	NA	NA	NA	NA	NA	NA	NA	NA	NA	NA	NA	NA	NA	NA
undiagnosed	250.41	Impaired fasting glucose	endocrine/metabolic	-0.231	0.162	1.53E-01	0.794	0.578	1.09	0	NA	49	542	306	2715	1	-0.231	0.162	1.53E-01	0.794	0.578	1.09	49	542	306	2715	NA	NA	NA	NA	NA	NA	NA	NA	NA	NA	NA	NA	NA	NA	NA	NA	NA	NA	NA	NA
diagnosed	250.42	Other abnormal glucose	endocrine/metabolic	0.612	0.236	9.40E-03	1.844	1.162	2.927	0	NA	28	170	87	949	1	0.612	0.236	9.40E-03	1.84	1.162	2.927	28	170	87	949	NA	NA	NA	NA	NA	NA	NA	NA	NA	NA	NA	NA	NA	NA	NA	NA	NA	NA	NA	NA
undiagnosed	250.42	Other abnormal glucose	endocrine/metabolic	0.344	0.15	2.19E-02	1.411	1.051	1.894	0	NA	63	506	239	2658	1	0.344	0.15	2.19E-02	1.41	1.051	1.894	63	506	239	2658	NA	NA	NA	NA	NA	NA	NA	NA	NA	NA	NA	NA	NA	NA	NA	NA	NA	NA	NA	NA
diagnosed	250.6	Polyneuropathy in diabetes	endocrine/metabolic	0.513	0.331	1.21E-01	1.671	0.874	3.193	0	NA	13	200	42	1065	1	0.513	0.331	1.21E-01	1.67	0.874	3.194	13	200	42	1065	NA	NA	NA	NA	NA	NA	NA	NA	NA	NA	NA	NA	NA	NA	NA	NA	NA	NA	NA	NA
undiagnosed	250.6	Polyneuropathy in diabetes	endocrine/metabolic	0.697	0.162	1.71E-05	2.008	1.461	2.758	0	NA	58	555	154	2926	1	0.697	0.162	1.71E-05	2.01	1.461	2.758	58	555	154	2926	NA	NA	NA	NA	NA	NA	NA	NA	NA	NA	NA	NA	NA	NA	NA	NA	NA	NA	NA	NA
diagnosed	250.7	Diabetic retinopathy	endocrine/metabolic	0.413	0.286	1.49E-01	1.511	0.862	2.647	0	NA	18	195	66	1020	1	0.413	0.286	1.49E-01	1.51	0.862	2.647	18	195	66	1020	NA	NA	NA	NA	NA	NA	NA	NA	NA	NA	NA	NA	NA	NA	NA	NA	NA	NA	NA	NA
undiagnosed	250.7	Diabetic retinopathy	endocrine/metabolic	0.425	0.138	2.09E-03	1.53	1.167	2.006	9.904440408	7.07E-03	78	873	274	4485	3	0.238	0.152	1.16E-01	1.27	0.943	1.708	61	543	249	2775	1.124	0.397	4.61E-03	3.078	1.37	6.599	11	151	19	791	1.859	0.624	0.002881899	6.419	1.89	21.806	6	179	6	919
diagnosed	251.1	Hypoglycemia	endocrine/metabolic	1.005	0.448	2.49E-02	2.731	1.135	6.572	0	NA	8	206	17	1085	1	1.005	0.448	2.49E-02	2.73	1.135	6.573	8	206	17	1085	NA	NA	NA	NA	NA	NA	NA	NA	NA	NA	NA	NA	NA	NA	NA	NA	NA	NA	NA	NA
undiagnosed	251.1	Hypoglycemia	endocrine/metabolic	0.227	0.299	4.48E-01	1.255	0.698	2.256	3.12735202	7.70E-02	15	784	64	3963	2	-0.085	0.347	8.07E-01	0.919	0.465	1.815	10	604	56	3046	NA	NA	NA	NA	NA	NA	NA	NA	NA	NA	1.125	0.589	0.056281933	3.08	0.97	9.774	5	180	8	917
diagnosed	252	Disorders of parathyroid gland	endocrine/metabolic	1.292	0.479	7.02E-03	3.64	1.423	9.314	0	NA	8	216	11	1113	1	1.292	0.479	7.02E-03	3.64	1.423	9.314	8	216	11	1113	NA	NA	NA	NA	NA	NA	NA	NA	NA	NA	NA	NA	NA	NA	NA	NA	NA	NA	NA	NA
undiagnosed	252	Disorders of parathyroid gland	endocrine/metabolic	0.657	0.331	4.68E-02	1.93	1.009	3.689	0	NA	13	616	34	3113	1	0.657	0.331	4.68E-02	1.93	1.009	3.689	13	616	34	3113	NA	NA	NA	NA	NA	NA	NA	NA	NA	NA	NA	NA	NA	NA	NA	NA	NA	NA	NA	NA
diagnosed	252.1	Hyperparathyroidism	endocrine/metabolic	1.294	0.479	6.95E-03	3.647	1.425	9.33	0	NA	8	216	11	1116	1	1.294	0.479	6.95E-03	3.65	1.425	9.33	8	216	11	1116	NA	NA	NA	NA	NA	NA	NA	NA	NA	NA	NA	NA	NA	NA	NA	NA	NA	NA	NA	NA
undiagnosed	252.1	Hyperparathyroidism	endocrine/metabolic	0.577	0.34	8.99E-02	1.781	0.914	3.469	0	NA	12	617	34	3120	1	0.577	0.34	8.99E-02	1.78	0.914	3.469	12	617	34	3120	NA	NA	NA	NA	NA	NA	NA	NA	NA	NA	NA	NA	NA	NA	NA	NA	NA	NA	NA	NA
diagnosed	253	Disorders of the pituitary gland and its hypothalamic control	endocrine/metabolic	1.953	0.277	1.89E-12	7.05	4.094	12.142	3.22635724	7.25E-02	32	240	29	1434	2	2.226	0.316	1.92E-12	9.26	4.983	17.204	27	175	19	1101	1.042	0.578	7.13E-02	2.836	0.842	8.53	5	65	10	333	NA	NA	NA	NA	NA	NA	NA	NA	NA	NA
undiagnosed	253	Disorders of the pituitary gland and its hypothalamic control	endocrine/metabolic	0.372	0.297	2.10E-01	1.451	0.811	2.596	0	NA	15	605	53	3081	1	0.372	0.297	2.10E-01	1.45	0.811	2.596	15	605	53	3081	NA	NA	NA	NA	NA	NA	NA	NA	NA	NA	NA	NA	NA	NA	NA	NA	NA	NA	NA	NA
diagnosed	253.4	Anterior pituitary disorders	endocrine/metabolic	3.118	0.477	6.44E-11	22.603	8.87	57.601	0	NA	21	188	6	1118	1	3.118	0.477	6.44E-11	22.6	8.87	57.602	21	188	6	1118	NA	NA	NA	NA	NA	NA	NA	NA	NA	NA	NA	NA	NA	NA	NA	NA	NA	NA	NA	NA
undiagnosed	253.4	Anterior pituitary disorders	endocrine/metabolic	0.537	0.414	1.94E-01	1.711	0.761	3.848	0	NA	8	619	24	3131	1	0.537	0.414	1.94E-01	1.71	0.761	3.848	8	619	24	3131	NA	NA	NA	NA	NA	NA	NA	NA	NA	NA	NA	NA	NA	NA	NA	NA	NA	NA	NA	NA
diagnosed	255	Disorders of adrenal glands	endocrine/metabolic	1.388	0.512	6.71E-03	4.007	1.469	10.931	0	NA	7	214	10	1111	1	1.388	0.512	6.71E-03	4.01	1.469	10.931	7	214	10	1111	NA	NA	NA	NA	NA	NA	NA	NA	NA	NA	NA	NA	NA	NA	NA	NA	NA	NA	NA	NA
undiagnosed	255	Disorders of adrenal glands	endocrine/metabolic	0.498	0.337	1.40E-01	1.645	0.849	3.187	0	NA	12	612	36	3104	1	0.498	0.337	1.40E-01	1.65	0.849	3.187	12	612	36	3104	NA	NA	NA	NA	NA	NA	NA	NA	NA	NA	NA	NA	NA	NA	NA	NA	NA	NA	NA	NA
diagnosed	257	Testicular dysfunction	endocrine/metabolic	4.353	0.217	8.90E-90	77.673	50.8	118.762	0.19492058	6.59E-01	200	78	77	1370	2	4.392	0.234	1.73E-78	80.8	51.05	127.825	174	34	72	1032	4.119	0.571	5.43E-13	61.514	21.951	213.098	26	44	5	338	NA	NA	NA	NA	NA	NA	NA	NA	NA	NA
undiagnosed	257	Testicular dysfunction	endocrine/metabolic	1.321	0.119	8.61E-29	3.746	2.969	4.727	5.265363304	2.18E-02	140	622	231	3684	2	1.241	0.124	9.69E-24	3.46	2.716	4.409	124	476	221	2884	2.253	0.423	1.03E-07	9.52	4.216	22.601	16	146	10	800	NA	NA	NA	NA	NA	NA	NA	NA	NA	NA
diagnosed	257.1	Testicular hypofunction	endocrine/metabolic	4.338	0.215	1.72E-90	76.552	50.223	116.682	0.17095164	6.79E-01	198	79	75	1378	2	4.374	0.232	3.39E-79	79.4	50.356	125.1	172	35	70	1040	4.119	0.571	5.43E-13	61.514	21.951	213.098	26	44	5	338	NA	NA	NA	NA	NA	NA	NA	NA	NA	NA
undiagnosed	257.1	Testicular hypofunction	endocrine/metabolic	1.328	0.12	1.93E-28	3.773	2.982	4.774	5.991684473	1.44E-02	137	628	223	3711	2	1.243	0.125	2.35E-23	3.47	2.715	4.429	121	482	214	2910	2.352	0.435	6.51E-08	10.503	4.571	25.721	16	146	9	801	NA	NA	NA	NA	NA	NA	NA	NA	NA	NA
undiagnosed	259.3	Delay in sexual development and puberty NEC	endocrine/metabolic	2.818	0.41	6.57E-12	16.736	7.488	37.403	0	NA	25	606	8	3162	1	2.818	0.41	6.57E-12	16.7	7.488	37.404	25	606	8	3162	NA	NA	NA	NA	NA	NA	NA	NA	NA	NA	NA	NA	NA	NA	NA	NA	NA	NA	NA	NA
diagnosed	260	Protein-calorie malnutrition	endocrine/metabolic	0.611	0.362	9.11E-02	1.843	0.907	3.744	0	NA	11	201	33	1061	1	0.611	0.362	9.11E-02	1.84	0.907	3.745	11	201	33	1061	NA	NA	NA	NA	NA	NA	NA	NA	NA	NA	NA	NA	NA	NA	NA	NA	NA	NA	NA	NA
undiagnosed	260	Protein-calorie malnutrition	endocrine/metabolic	0.656	0.199	9.95E-04	1.926	1.304	2.846	0	NA	37	572	100	2956	1	0.656	0.199	9.95E-04	1.93	1.304	2.846	37	572	100	2956	NA	NA	NA	NA	NA	NA	NA	NA	NA	NA	NA	NA	NA	NA	NA	NA	NA	NA	NA	NA
undiagnosed	260.2	severe protein-calorie malnutrition	endocrine/metabolic	1.024	0.422	1.53E-02	2.784	1.217	6.372	0	NA	9	616	16	3125	1	1.024	0.422	1.53E-02	2.78	1.217	6.372	9	616	16	3125	NA	NA	NA	NA	NA	NA	NA	NA	NA	NA	NA	NA	NA	NA	NA	NA	NA	NA	NA	NA
undiagnosed	260.3	Adult failure to thrive	endocrine/metabolic	0.243	0.4	5.43E-01	1.276	0.582	2.795	0	NA	8	615	32	3121	1	0.243	0.4	5.43E-01	1.28	0.582	2.795	8	615	32	3121	NA	NA	NA	NA	NA	NA	NA	NA	NA	NA	NA	NA	NA	NA	NA	NA	NA	NA	NA	NA
undiagnosed	260.6	Anorexia	endocrine/metabolic	0.498	0.52	3.38E-01	1.646	0.594	4.564	0	NA	5	623	15	3113	1	0.498	0.52	3.38E-01	1.65	0.594	4.564	5	623	15	3113	NA	NA	NA	NA	NA	NA	NA	NA	NA	NA	NA	NA	NA	NA	NA	NA	NA	NA	NA	NA
diagnosed	261	Vitamin deficiency	endocrine/metabolic	0.7	0.169	3.48E-05	2.014	1.446	2.805	0	NA	70	130	217	806	1	0.7	0.169	3.48E-05	2.01	1.446	2.805	70	130	217	806	NA	NA	NA	NA	NA	NA	NA	NA	NA	NA	NA	NA	NA	NA	NA	NA	NA	NA	NA	NA
undiagnosed	261	Vitamin deficiency	endocrine/metabolic	0.304	0.105	3.91E-03	1.356	1.103	1.667	0	NA	153	413	617	2257	1	0.304	0.105	3.91E-03	1.36	1.103	1.667	153	413	617	2257	NA	NA	NA	NA	NA	NA	NA	NA	NA	NA	NA	NA	NA	NA	NA	NA	NA	NA	NA	NA
diagnosed	261.2	Vitamin B-complex deficiencies	endocrine/metabolic	0.237	0.366	5.18E-01	1.267	0.618	2.596	0	NA	10	208	40	1061	1	0.237	0.366	5.18E-01	1.27	0.618	2.597	10	208	40	1061	NA	NA	NA	NA	NA	NA	NA	NA	NA	NA	NA	NA	NA	NA	NA	NA	NA	NA	NA	NA
undiagnosed	261.2	Vitamin B-complex deficiencies	endocrine/metabolic	0.058	0.221	7.94E-01	1.059	0.687	1.634	0	NA	26	591	127	2957	1	0.058	0.221	7.94E-01	1.06	0.687	1.634	26	591	127	2957	NA	NA	NA	NA	NA	NA	NA	NA	NA	NA	NA	NA	NA	NA	NA	NA	NA	NA	NA	NA
diagnosed	261.4	Vitamin D deficiency	endocrine/metabolic	0.721	0.175	3.81E-05	2.057	1.459	2.899	0	NA	63	138	185	845	1	0.721	0.175	3.81E-05	2.06	1.459	2.899	63	138	185	845	NA	NA	NA	NA	NA	NA	NA	NA	NA	NA	NA	NA	NA	NA	NA	NA	NA	NA	NA	NA
undiagnosed	261.4	Vitamin D deficiency	endocrine/metabolic	0.292	0.112	9.02E-03	1.339	1.075	1.667	0	NA	129	442	520	2387	1	0.292	0.112	9.02E-03	1.34	1.075	1.667	129	442	520	2387	NA	NA	NA	NA	NA	NA	NA	NA	NA	NA	NA	NA	NA	NA	NA	NA	NA	NA	NA	NA
diagnosed	269	Proteinuria	endocrine/metabolic	0.598	0.382	1.18E-01	1.818	0.86	3.843	0	NA	10	210	28	1063	1	0.598	0.382	1.18E-01	1.82	0.86	3.843	10	210	28	1063	NA	NA	NA	NA	NA	NA	NA	NA	NA	NA	NA	NA	NA	NA	NA	NA	NA	NA	NA	NA
undiagnosed	269	Proteinuria	endocrine/metabolic	0.353	0.241	1.44E-01	1.423	0.887	2.284	0	NA	23	584	82	3005	1	0.353	0.241	1.44E-01	1.42	0.887	2.284	23	584	82	3005	NA	NA	NA	NA	NA	NA	NA	NA	NA	NA	NA	NA	NA	NA	NA	NA	NA	NA	NA	NA
diagnosed	270	Disorders of protein plasma/amino-acid transport and metabolism	endocrine/metabolic	0.919	0.478	5.47E-02	2.506	0.982	6.396	0	NA	7	210	14	1093	1	0.919	0.478	5.47E-02	2.51	0.982	6.396	7	210	14	1093	NA	NA	NA	NA	NA	NA	NA	NA	NA	NA	NA	NA	NA	NA	NA	NA	NA	NA	NA	NA
undiagnosed	270	Disorders of protein plasma/amino-acid transport and metabolism	endocrine/metabolic	0.359	0.308	2.43E-01	1.432	0.783	2.618	0	NA	14	607	49	3053	1	0.359	0.308	2.43E-01	1.43	0.783	2.618	14	607	49	3053	NA	NA	NA	NA	NA	NA	NA	NA	NA	NA	NA	NA	NA	NA	NA	NA	NA	NA	NA	NA
undiagnosed	270.2	Disorders of amino-acid metabolism	endocrine/metabolic	1.072	0.522	3.99E-02	2.923	1.051	8.128	0	NA	6	624	10	3131	1	1.072	0.522	3.99E-02	2.92	1.051	8.128	6	624	10	3131	NA	NA	NA	NA	NA	NA	NA	NA	NA	NA	NA	NA	NA	NA	NA	NA	NA	NA	NA	NA
undiagnosed	270.3	Disorders of plasma protein metabolism	endocrine/metabolic	0.102	0.395	7.97E-01	1.107	0.511	2.4	0	NA	8	618	36	3103	1	0.102	0.395	7.97E-01	1.11	0.511	2.4	8	618	36	3103	NA	NA	NA	NA	NA	NA	NA	NA	NA	NA	NA	NA	NA	NA	NA	NA	NA	NA	NA	NA
undiagnosed	270.32	Paraproteinemia	endocrine/metabolic	0.086	0.455	8.50E-01	1.09	0.447	2.66	0	NA	6	626	27	3137	1	0.086	0.455	8.50E-01	1.09	0.447	2.66	6	626	27	3137	NA	NA	NA	NA	NA	NA	NA	NA	NA	NA	NA	NA	NA	NA	NA	NA	NA	NA	NA	NA
diagnosed	271	Disorders of carbohydrate transport and metabolism	endocrine/metabolic	0.712	0.328	2.99E-02	2.037	1.072	3.872	0	NA	14	196	37	1054	1	0.712	0.328	2.99E-02	2.04	1.072	3.872	14	196	37	1054	NA	NA	NA	NA	NA	NA	NA	NA	NA	NA	NA	NA	NA	NA	NA	NA	NA	NA	NA	NA
undiagnosed	271	Disorders of carbohydrate transport and metabolism	endocrine/metabolic	0.482	0.218	2.72E-02	1.619	1.056	2.483	0	NA	29	581	95	3000	1	0.482	0.218	2.72E-02	1.62	1.056	2.483	29	581	95	3000	NA	NA	NA	NA	NA	NA	NA	NA	NA	NA	NA	NA	NA	NA	NA	NA	NA	NA	NA	NA
diagnosed	271.3	Intestinal disaccharidase deficiencies and disaccharide malabsorption	endocrine/metabolic	0.54	0.346	1.18E-01	1.716	0.871	3.38	0	NA	12	198	37	1055	1	0.54	0.346	1.18E-01	1.72	0.871	3.38	12	198	37	1055	NA	NA	NA	NA	NA	NA	NA	NA	NA	NA	NA	NA	NA	NA	NA	NA	NA	NA	NA	NA
undiagnosed	271.3	Intestinal disaccharidase deficiencies and disaccharide malabsorption	endocrine/metabolic	0.383	0.227	9.24E-02	1.466	0.939	2.289	0	NA	26	583	94	3008	1	0.383	0.227	9.24E-02	1.47	0.939	2.289	26	583	94	3008	NA	NA	NA	NA	NA	NA	NA	NA	NA	NA	NA	NA	NA	NA	NA	NA	NA	NA	NA	NA
diagnosed	272	Disorders of lipoid metabolism	endocrine/metabolic	0.317	0.162	4.96E-02	1.373	1.001	1.885	1.37848688	5.02E-01	188	131	879	726	3	0.201	0.195	3.02E-01	1.22	0.835	1.79	164	45	799	263	0.691	0.378	6.76E-02	1.996	0.927	4.122	14	56	42	301	0.411	0.451	0.36235805	1.508	0.623	3.652	10	30	38	162
undiagnosed	272	Disorders of lipoid metabolism	endocrine/metabolic	0.168	0.092	6.73E-02	1.182	0.988	1.415	2.381829887	3.04E-01	578	371	2762	1974	3	0.183	0.119	1.25E-01	1.2	0.95	1.516	495	107	2389	612	-0.081	0.206	6.93E-01	0.922	0.609	1.369	38	124	201	609	0.357	0.199	0.072428494	1.429	0.968	2.11	45	140	172	753
diagnosed	272.1	Hyperlipidemia	endocrine/metabolic	0.333	0.162	3.90E-02	1.396	1.017	1.916	1.69186332	4.29E-01	188	131	876	729	3	0.208	0.194	2.85E-01	1.23	0.841	1.802	164	45	798	264	0.757	0.379	4.61E-02	2.131	0.988	4.416	14	56	40	303	0.411	0.451	0.36235805	1.508	0.623	3.652	10	30	38	162
undiagnosed	272.1	Hyperlipidemia	endocrine/metabolic	0.165	0.092	7.22E-02	1.18	0.985	1.412	2.090238063	3.52E-01	576	373	2754	1982	3	0.19	0.119	1.12E-01	1.21	0.957	1.527	495	107	2386	615	-0.082	0.208	6.93E-01	0.921	0.606	1.373	37	125	196	614	0.325	0.2	0.104626814	1.383	0.935	2.047	44	141	172	753
diagnosed	272.11	Hypercholesterolemia	endocrine/metabolic	0.505	0.169	2.83E-03	1.657	1.189	2.308	0.06117106	9.70E-01	61	255	216	1380	3	0.529	0.203	9.01E-03	1.7	1.141	2.526	41	165	142	911	0.481	0.418	2.50E-01	1.618	0.684	3.572	10	60	36	307	0.411	0.451	0.36235805	1.508	0.623	3.652	10	30	38	162
undiagnosed	272.11	Hypercholesterolemia	endocrine/metabolic	0.055	0.097	5.70E-01	1.057	0.874	1.278	2.09246587	3.51E-01	161	765	771	3866	3	0.038	0.126	7.63E-01	1.04	0.812	1.329	92	487	445	2457	-0.16	0.227	4.80E-01	0.852	0.537	1.312	29	133	164	646	0.278	0.206	0.17670086	1.32	0.882	1.976	40	145	162	763
diagnosed	272.12	Hyperglyceridemia	endocrine/metabolic	0.379	0.338	2.63E-01	1.46	0.753	2.833	0	NA	12	201	44	1040	1	0.379	0.338	2.63E-01	1.46	0.753	2.834	12	201	44	1040	NA	NA	NA	NA	NA	NA	NA	NA	NA	NA	NA	NA	NA	NA	NA	NA	NA	NA	NA	NA
undiagnosed	272.12	Hyperglyceridemia	endocrine/metabolic	-0.102	0.228	6.54E-01	0.903	0.578	1.411	0	NA	24	590	130	2931	1	-0.102	0.228	6.54E-01	0.903	0.578	1.411	24	590	130	2931	NA	NA	NA	NA	NA	NA	NA	NA	NA	NA	NA	NA	NA	NA	NA	NA	NA	NA	NA	NA
diagnosed	272.13	Mixed hyperlipidemia	endocrine/metabolic	0.205	0.179	2.51E-01	1.228	0.865	1.742	0	NA	53	149	234	800	1	0.205	0.179	2.51E-01	1.23	0.865	1.742	53	149	234	800	NA	NA	NA	NA	NA	NA	NA	NA	NA	NA	NA	NA	NA	NA	NA	NA	NA	NA	NA	NA
undiagnosed	272.13	Mixed hyperlipidemia	endocrine/metabolic	0.056	0.106	5.97E-01	1.057	0.86	1.301	0	NA	146	423	721	2193	1	0.056	0.106	5.97E-01	1.06	0.86	1.301	146	423	721	2193	NA	NA	NA	NA	NA	NA	NA	NA	NA	NA	NA	NA	NA	NA	NA	NA	NA	NA	NA	NA
diagnosed	274	Gout and other crystal arthropathies	endocrine/metabolic	-0.465	0.288	1.07E-01	0.628	0.357	1.106	0	NA	15	206	114	986	1	-0.465	0.288	1.07E-01	0.628	0.357	1.106	15	206	114	986	NA	NA	NA	NA	NA	NA	NA	NA	NA	NA	NA	NA	NA	NA	NA	NA	NA	NA	NA	NA
undiagnosed	274	Gout and other crystal arthropathies	endocrine/metabolic	-0.15	0.132	2.53E-01	0.86	0.665	1.114	0.190261079	9.09E-01	76	880	443	4369	3	-0.18	0.15	2.29E-01	0.835	0.623	1.12	59	550	352	2725	-0.073	0.332	8.25E-01	0.929	0.464	1.721	12	150	64	746	0.005	0.5	0.991837633	1.005	0.378	2.676	5	180	27	898
diagnosed	274.1	Gout	endocrine/metabolic	-0.614	0.306	4.47E-02	0.541	0.297	0.986	0	NA	13	209	112	996	1	-0.614	0.306	4.47E-02	0.541	0.297	0.986	13	209	112	996	NA	NA	NA	NA	NA	NA	NA	NA	NA	NA	NA	NA	NA	NA	NA	NA	NA	NA	NA	NA
undiagnosed	274.1	Gout	endocrine/metabolic	-0.246	0.142	8.36E-02	0.782	0.592	1.033	0.331928106	5.65E-01	64	709	405	3500	2	-0.285	0.157	7.03E-02	0.752	0.553	1.024	52	559	341	2754	-0.073	0.332	8.25E-01	0.929	0.464	1.721	12	150	64	746	NA	NA	NA	NA	NA	NA	NA	NA	NA	NA
undiagnosed	274.11	Gouty arthropathy	endocrine/metabolic	-0.32	0.343	3.50E-01	0.726	0.371	1.421	0	NA	10	610	69	3039	1	-0.32	0.343	3.50E-01	0.726	0.371	1.421	10	610	69	3039	NA	NA	NA	NA	NA	NA	NA	NA	NA	NA	NA	NA	NA	NA	NA	NA	NA	NA	NA	NA
undiagnosed	274.2	Crystal arthropathies	endocrine/metabolic	1.243	0.413	2.62E-03	3.465	1.542	7.786	0	NA	10	620	15	3131	1	1.243	0.413	2.62E-03	3.47	1.542	7.786	10	620	15	3131	NA	NA	NA	NA	NA	NA	NA	NA	NA	NA	NA	NA	NA	NA	NA	NA	NA	NA	NA	NA
undiagnosed	274.21	Chondrocalcinosis	endocrine/metabolic	1.132	0.426	7.90E-03	3.102	1.346	7.15	0	NA	9	624	15	3139	1	1.132	0.426	7.89E-03	3.1	1.346	7.151	9	624	15	3139	NA	NA	NA	NA	NA	NA	NA	NA	NA	NA	NA	NA	NA	NA	NA	NA	NA	NA	NA	NA
diagnosed	275	Disorders of mineral metabolism	endocrine/metabolic	0.238	0.285	4.04E-01	1.268	0.725	2.218	0	NA	17	183	75	983	1	0.238	0.285	4.04E-01	1.27	0.725	2.218	17	183	75	983	NA	NA	NA	NA	NA	NA	NA	NA	NA	NA	NA	NA	NA	NA	NA	NA	NA	NA	NA	NA
undiagnosed	275	Disorders of mineral metabolism	endocrine/metabolic	0.168	0.168	3.16E-01	1.183	0.852	1.643	0	NA	48	550	209	2788	1	0.168	0.168	3.16E-01	1.18	0.852	1.643	48	550	209	2788	NA	NA	NA	NA	NA	NA	NA	NA	NA	NA	NA	NA	NA	NA	NA	NA	NA	NA	NA	NA
undiagnosed	275.1	Disorders of iron metabolism	hematopoietic	0.225	0.458	6.23E-01	1.253	0.51	3.074	0	NA	6	625	25	3134	1	0.225	0.458	6.23E-01	1.25	0.51	3.074	6	625	25	3134	NA	NA	NA	NA	NA	NA	NA	NA	NA	NA	NA	NA	NA	NA	NA	NA	NA	NA	NA	NA
diagnosed	275.3	Disorders of magnesium metabolism	endocrine/metabolic	0.164	0.404	6.84E-01	1.179	0.534	2.601	0	NA	8	208	36	1055	1	0.164	0.404	6.84E-01	1.18	0.534	2.601	8	208	36	1055	NA	NA	NA	NA	NA	NA	NA	NA	NA	NA	NA	NA	NA	NA	NA	NA	NA	NA	NA	NA
undiagnosed	275.3	Disorders of magnesium metabolism	endocrine/metabolic	0.193	0.248	4.37E-01	1.212	0.746	1.971	0	NA	21	598	88	2987	1	0.193	0.248	4.37E-01	1.21	0.746	1.971	21	598	88	2987	NA	NA	NA	NA	NA	NA	NA	NA	NA	NA	NA	NA	NA	NA	NA	NA	NA	NA	NA	NA
undiagnosed	275.5	Disorders of calcium/phosphorus metabolism	endocrine/metabolic	-0.031	0.349	9.29E-01	0.969	0.489	1.92	0	NA	10	604	54	3038	1	-0.031	0.349	9.29E-01	0.969	0.489	1.92	10	604	54	3038	NA	NA	NA	NA	NA	NA	NA	NA	NA	NA	NA	NA	NA	NA	NA	NA	NA	NA	NA	NA
undiagnosed	275.6	Hypercalcemia	endocrine/metabolic	0.006	0.369	9.88E-01	1.006	0.488	2.074	0	NA	9	616	45	3098	1	0.006	0.369	9.88E-01	1.01	0.488	2.074	9	616	45	3098	NA	NA	NA	NA	NA	NA	NA	NA	NA	NA	NA	NA	NA	NA	NA	NA	NA	NA	NA	NA
diagnosed	276	Disorders of fluid, electrolyte, and acid-base balance	endocrine/metabolic	0.482	0.18	7.30E-03	1.619	1.139	2.302	0.97153876	3.24E-01	56	173	213	1007	2	0.428	0.188	2.27E-02	1.53	1.062	2.216	51	138	202	818	NA	NA	NA	NA	NA	NA	NA	NA	NA	NA	1.063	0.616	0.08460632	2.895	0.865	9.69	5	35	11	189
undiagnosed	276	Disorders of fluid, electrolyte, and acid-base balance	endocrine/metabolic	0.444	0.098	5.94E-06	1.558	1.286	1.888	1.696703122	4.28E-01	182	716	670	3878	3	0.461	0.106	1.47E-05	1.59	1.287	1.954	159	392	582	2231	-0.183	0.497	7.13E-01	0.833	0.278	2.03	5	157	31	779	0.525	0.289	0.069533785	1.69	0.959	2.98	18	167	57	868
diagnosed	276.1	Electrolyte imbalance	endocrine/metabolic	0.06	0.219	7.85E-01	1.062	0.691	1.632	0	NA	31	168	158	889	1	0.06	0.219	7.85E-01	1.06	0.691	1.632	31	168	158	889	NA	NA	NA	NA	NA	NA	NA	NA	NA	NA	NA	NA	NA	NA	NA	NA	NA	NA	NA	NA
undiagnosed	276.1	Electrolyte imbalance	endocrine/metabolic	0.337	0.112	2.75E-03	1.4	1.123	1.745	0.00011475	9.91E-01	124	623	486	3328	2	0.336	0.118	4.52E-03	1.4	1.11	1.765	113	449	445	2444	NA	NA	NA	NA	NA	NA	NA	NA	NA	NA	0.34	0.359	0.342767032	1.405	0.696	2.838	11	174	41	884
undiagnosed	276.12	Hyposmolality and/or hyponatremia	endocrine/metabolic	-0.289	0.251	2.50E-01	0.749	0.458	1.226	0	NA	19	580	127	2912	1	-0.289	0.251	2.50E-01	0.749	0.458	1.226	19	580	127	2912	NA	NA	NA	NA	NA	NA	NA	NA	NA	NA	NA	NA	NA	NA	NA	NA	NA	NA	NA	NA
diagnosed	276.13	Hyperpotassemia	endocrine/metabolic	0.257	0.316	4.15E-01	1.293	0.696	2.402	0	NA	14	203	55	1041	1	0.257	0.316	4.15E-01	1.29	0.696	2.402	14	203	55	1041	NA	NA	NA	NA	NA	NA	NA	NA	NA	NA	NA	NA	NA	NA	NA	NA	NA	NA	NA	NA
undiagnosed	276.13	Hyperpotassemia	endocrine/metabolic	0.593	0.167	4.02E-04	1.809	1.303	2.511	2.31571069	1.28E-01	53	723	157	3811	2	0.516	0.175	3.19E-03	1.67	1.189	2.36	47	544	150	2893	NA	NA	NA	NA	NA	NA	NA	NA	NA	NA	1.437	0.58	0.013167692	4.209	1.351	13.11	6	179	7	918
diagnosed	276.14	Hypopotassemia	endocrine/metabolic	0.253	0.301	4.00E-01	1.288	0.714	2.325	0	NA	15	193	62	1001	1	0.253	0.301	4.00E-01	1.29	0.714	2.325	15	193	62	1001	NA	NA	NA	NA	NA	NA	NA	NA	NA	NA	NA	NA	NA	NA	NA	NA	NA	NA	NA	NA
undiagnosed	276.14	Hypopotassemia	endocrine/metabolic	0.278	0.171	1.03E-01	1.321	0.945	1.845	0	NA	47	548	185	2808	1	0.278	0.171	1.03E-01	1.32	0.945	1.845	47	548	185	2808	NA	NA	NA	NA	NA	NA	NA	NA	NA	NA	NA	NA	NA	NA	NA	NA	NA	NA	NA	NA
diagnosed	276.4	Acid-base balance disorder	endocrine/metabolic	0.319	0.391	4.14E-01	1.376	0.64	2.96	0	NA	9	205	33	1050	1	0.319	0.391	4.14E-01	1.38	0.64	2.96	9	205	33	1050	NA	NA	NA	NA	NA	NA	NA	NA	NA	NA	NA	NA	NA	NA	NA	NA	NA	NA	NA	NA
undiagnosed	276.4	Acid-base balance disorder	endocrine/metabolic	0.314	0.205	1.25E-01	1.369	0.916	2.045	0.448101799	5.03E-01	32	755	120	3832	2	0.252	0.225	2.63E-01	1.29	0.827	1.999	26	576	103	2924	NA	NA	NA	NA	NA	NA	NA	NA	NA	NA	0.615	0.495	0.213324057	1.85	0.702	4.878	6	179	17	908
diagnosed	276.41	Acidosis	endocrine/metabolic	-0.151	0.494	7.61E-01	0.86	0.326	2.267	0	NA	5	208	30	1064	1	-0.151	0.494	7.61E-01	0.86	0.326	2.267	5	208	30	1064	NA	NA	NA	NA	NA	NA	NA	NA	NA	NA	NA	NA	NA	NA	NA	NA	NA	NA	NA	NA
undiagnosed	276.41	Acidosis	endocrine/metabolic	0.339	0.22	1.23E-01	1.403	0.912	2.159	0.601773007	4.38E-01	28	763	101	3877	2	0.265	0.239	2.68E-01	1.3	0.816	2.084	23	583	89	2964	NA	NA	NA	NA	NA	NA	NA	NA	NA	NA	0.733	0.554	0.185389031	2.081	0.703	6.16	5	180	12	913
diagnosed	276.5	Hypovolemia	endocrine/metabolic	0.927	0.25	2.14E-04	2.527	1.547	4.129	0	NA	27	169	63	968	1	0.927	0.25	2.14E-04	2.53	1.547	4.129	27	169	63	968	NA	NA	NA	NA	NA	NA	NA	NA	NA	NA	NA	NA	NA	NA	NA	NA	NA	NA	NA	NA
undiagnosed	276.5	Hypovolemia	endocrine/metabolic	0.534	0.149	3.40E-04	1.705	1.273	2.283	0.032231834	8.58E-01	66	690	210	3626	2	0.523	0.16	1.10E-03	1.69	1.232	2.31	57	514	184	2727	NA	NA	NA	NA	NA	NA	NA	NA	NA	NA	0.601	0.404	0.136597476	1.824	0.827	4.025	9	176	26	899
undiagnosed	276.6	Fluid overload	endocrine/metabolic	0.353	0.382	3.56E-01	1.424	0.673	3.011	0	NA	9	615	32	3090	1	0.353	0.382	3.56E-01	1.42	0.673	3.011	9	615	32	3090	NA	NA	NA	NA	NA	NA	NA	NA	NA	NA	NA	NA	NA	NA	NA	NA	NA	NA	NA	NA
undiagnosed	277	Other disorders of metabolism	endocrine/metabolic	0.979	0.295	8.97E-04	2.662	1.494	4.745	0	NA	18	602	35	3086	1	0.979	0.295	8.97E-04	2.66	1.494	4.745	18	602	35	3086	NA	NA	NA	NA	NA	NA	NA	NA	NA	NA	NA	NA	NA	NA	NA	NA	NA	NA	NA	NA
diagnosed	277.5	Other disorders of lipoid metabolism	endocrine/metabolic	0.336	0.482	4.85E-01	1.4	0.544	3.6	0	NA	6	210	20	1083	1	0.336	0.482	4.85E-01	1.4	0.544	3.6	6	210	20	1083	NA	NA	NA	NA	NA	NA	NA	NA	NA	NA	NA	NA	NA	NA	NA	NA	NA	NA	NA	NA
undiagnosed	277.5	Other disorders of lipoid metabolism	endocrine/metabolic	-0.68	0.432	1.15E-01	0.507	0.217	1.181	0	NA	6	615	58	3033	1	-0.68	0.432	1.15E-01	0.507	0.217	1.181	6	615	58	3033	NA	NA	NA	NA	NA	NA	NA	NA	NA	NA	NA	NA	NA	NA	NA	NA	NA	NA	NA	NA
diagnosed	277.7	Dysmetabolic syndrome X	endocrine/metabolic	1.18	0.463	1.08E-02	3.253	1.314	8.053	0	NA	8	213	13	1108	1	1.18	0.463	1.08E-02	3.25	1.314	8.053	8	213	13	1108	NA	NA	NA	NA	NA	NA	NA	NA	NA	NA	NA	NA	NA	NA	NA	NA	NA	NA	NA	NA
diagnosed	278	Overweight, obesity and other hyperalimentation	endocrine/metabolic	1.008	0.147	6.21E-12	2.739	2.055	3.651	3.31889724	1.90E-01	163	150	534	1035	3	0.87	0.165	1.45E-07	2.39	1.727	3.298	140	63	498	528	1.482	0.426	5.01E-04	4.401	1.882	10.138	12	58	19	324	1.575	0.482	0.00109105	4.829	1.877	12.423	11	29	17	183
undiagnosed	278	Overweight, obesity and other hyperalimentation	endocrine/metabolic	0.738	0.084	1.27E-18	2.093	1.776	2.467	2.367710895	3.06E-01	429	501	1501	3112	3	0.689	0.095	3.52E-13	1.99	1.654	2.397	376	207	1382	1496	1.123	0.266	2.40E-05	3.073	1.805	5.136	26	136	47	763	0.746	0.246	0.002393311	2.109	1.303	3.415	27	158	72	853
diagnosed	278.1	Obesity	endocrine/metabolic	1.01	0.142	1.06E-12	2.745	2.079	3.624	3.23668735	1.98E-01	154	163	476	1114	3	0.884	0.158	2.34E-08	2.42	1.775	3.3	131	76	440	607	1.482	0.426	5.01E-04	4.401	1.882	10.138	12	58	19	324	1.575	0.482	0.00109105	4.829	1.877	12.423	11	29	17	183
undiagnosed	278.1	Obesity	endocrine/metabolic	0.691	0.082	3.24E-17	1.997	1.7	2.344	3.098112825	2.12E-01	391	542	1356	3307	3	0.632	0.092	6.33E-12	1.88	1.571	2.253	338	248	1237	1691	1.123	0.266	2.40E-05	3.073	1.805	5.136	26	136	47	763	0.746	0.246	0.002393311	2.109	1.303	3.415	27	158	72	853
diagnosed	278.11	Morbid obesity	endocrine/metabolic	1.067	0.181	3.86E-09	2.908	2.038	4.148	1.69543724	1.93E-01	58	224	128	1287	2	0.982	0.193	3.48E-07	2.67	1.83	3.895	50	162	119	953	1.719	0.532	1.24E-03	5.581	1.929	16.077	8	62	9	334	NA	NA	NA	NA	NA	NA	NA	NA	NA	NA
undiagnosed	278.11	Morbid obesity	endocrine/metabolic	0.816	0.112	2.58E-13	2.262	1.817	2.815	3.377104945	6.61E-02	139	622	353	3483	2	0.752	0.117	1.23E-10	2.12	1.687	2.668	125	474	335	2691	1.473	0.375	8.38E-05	4.363	2.064	9.077	14	148	18	792	NA	NA	NA	NA	NA	NA	NA	NA	NA	NA
diagnosed	280	Iron deficiency anemias	hematopoietic	0.689	0.26	8.15E-03	1.992	1.196	3.319	9.69896428	1.84E-03	28	227	73	1215	2	0.359	0.281	2.01E-01	1.43	0.826	2.485	18	197	66	1022	NA	NA	NA	NA	NA	NA	NA	NA	NA	NA	2.685	0.692	0.00010388	14.653	3.777	56.847	10	30	7	193
undiagnosed	280	Iron deficiency anemias	hematopoietic	0.591	0.129	4.48E-06	1.806	1.403	2.325	1.08396713	5.82E-01	92	843	280	4509	3	0.514	0.149	5.41E-04	1.67	1.25	2.238	68	520	224	2830	0.849	0.344	1.37E-02	2.337	1.157	4.509	14	148	31	779	0.789	0.39	0.043164036	2.201	1.025	4.73	10	175	25	900
diagnosed	280.1	Iron deficiency anemias, unspecified or not due to blood loss	hematopoietic	0.802	0.269	2.81E-03	2.231	1.318	3.776	8.72019225	3.15E-03	27	228	64	1225	2	0.468	0.291	1.08E-01	1.6	0.902	2.828	17	198	57	1032	NA	NA	NA	NA	NA	NA	NA	NA	NA	NA	2.685	0.692	0.00010388	14.653	3.777	56.847	10	30	7	193
undiagnosed	280.1	Iron deficiency anemias, unspecified or not due to blood loss	hematopoietic	0.56	0.133	2.62E-05	1.751	1.349	2.274	0.873676837	6.46E-01	85	854	263	4538	3	0.498	0.154	1.20E-03	1.65	1.217	2.224	63	529	208	2858	0.849	0.344	1.37E-02	2.337	1.157	4.509	14	148	31	779	0.596	0.423	0.158366992	1.815	0.793	4.157	8	177	24	901
undiagnosed	280.2	Iron deficiency anemia secondary to blood loss (chronic)	hematopoietic	0.741	0.315	1.88E-02	2.098	1.131	3.893	0.181341598	6.70E-01	15	765	37	3889	2	0.64	0.395	1.05E-01	1.9	0.874	4.112	9	609	25	3091	0.919	0.524	7.93E-02	2.507	0.832	6.752	6	156	12	798	NA	NA	NA	NA	NA	NA	NA	NA	NA	NA
diagnosed	281	Other deficiency anemia	hematopoietic	-0.102	0.427	8.11E-01	0.903	0.391	2.086	0	NA	7	208	39	1056	1	-0.102	0.427	8.11E-01	0.903	0.391	2.086	7	208	39	1056	NA	NA	NA	NA	NA	NA	NA	NA	NA	NA	NA	NA	NA	NA	NA	NA	NA	NA	NA	NA
undiagnosed	281	Other deficiency anemia	hematopoietic	0.026	0.234	9.13E-01	1.026	0.648	1.623	0	NA	23	590	113	2955	1	0.026	0.234	9.13E-01	1.03	0.648	1.623	23	590	113	2955	NA	NA	NA	NA	NA	NA	NA	NA	NA	NA	NA	NA	NA	NA	NA	NA	NA	NA	NA	NA
undiagnosed	281.1	Megaloblastic anemia	hematopoietic	0.015	0.263	9.56E-01	1.015	0.606	1.699	0	NA	18	603	90	3016	1	0.015	0.263	9.56E-01	1.01	0.606	1.699	18	603	90	3016	NA	NA	NA	NA	NA	NA	NA	NA	NA	NA	NA	NA	NA	NA	NA	NA	NA	NA	NA	NA
undiagnosed	281.12	Other vitamin B12 deficiency anemia	hematopoietic	0.01	0.287	9.73E-01	1.01	0.575	1.773	0	NA	15	608	75	3035	1	0.01	0.287	9.73E-01	1.01	0.575	1.773	15	608	75	3035	NA	NA	NA	NA	NA	NA	NA	NA	NA	NA	NA	NA	NA	NA	NA	NA	NA	NA	NA	NA
undiagnosed	281.9	Deficiency anemias	hematopoietic	0.319	0.466	4.93E-01	1.376	0.552	3.43	0	NA	6	620	22	3106	1	0.319	0.466	4.93E-01	1.38	0.552	3.43	6	620	22	3106	NA	NA	NA	NA	NA	NA	NA	NA	NA	NA	NA	NA	NA	NA	NA	NA	NA	NA	NA	NA
undiagnosed	282	Hereditary hemolytic anemias	hematopoietic	0.505	0.483	2.96E-01	1.657	0.643	4.27	0	NA	6	626	18	3146	1	0.505	0.483	2.96E-01	1.66	0.643	4.27	6	626	18	3146	NA	NA	NA	NA	NA	NA	NA	NA	NA	NA	NA	NA	NA	NA	NA	NA	NA	NA	NA	NA
diagnosed	284	Aplastic anemia	hematopoietic	1.296	0.386	8.00E-04	3.654	1.713	7.794	0	NA	12	212	18	1095	1	1.296	0.386	8.00E-04	3.65	1.713	7.794	12	212	18	1095	NA	NA	NA	NA	NA	NA	NA	NA	NA	NA	NA	NA	NA	NA	NA	NA	NA	NA	NA	NA
undiagnosed	284	Aplastic anemia	hematopoietic	-0.006	0.349	9.86E-01	0.994	0.501	1.971	0	NA	10	614	51	3087	1	-0.006	0.349	9.86E-01	0.994	0.501	1.971	10	614	51	3087	NA	NA	NA	NA	NA	NA	NA	NA	NA	NA	NA	NA	NA	NA	NA	NA	NA	NA	NA	NA
diagnosed	284.1	Pancytopenia	hematopoietic	1.487	0.403	2.22E-04	4.424	2.009	9.743	0	NA	12	212	15	1099	1	1.487	0.403	2.22E-04	4.42	2.009	9.743	12	212	15	1099	NA	NA	NA	NA	NA	NA	NA	NA	NA	NA	NA	NA	NA	NA	NA	NA	NA	NA	NA	NA
undiagnosed	284.1	Pancytopenia	hematopoietic	-0.073	0.388	8.50E-01	0.929	0.435	1.987	0	NA	8	616	44	3099	1	-0.073	0.388	8.50E-01	0.929	0.435	1.987	8	616	44	3099	NA	NA	NA	NA	NA	NA	NA	NA	NA	NA	NA	NA	NA	NA	NA	NA	NA	NA	NA	NA
diagnosed	285	Other anemias	hematopoietic	0.832	0.179	3.27E-06	2.299	1.619	3.264	0	NA	65	138	186	856	1	0.832	0.179	3.27E-06	2.3	1.619	3.264	65	138	186	856	NA	NA	NA	NA	NA	NA	NA	NA	NA	NA	NA	NA	NA	NA	NA	NA	NA	NA	NA	NA
undiagnosed	285	Other anemias	hematopoietic	0.815	0.091	2.82E-19	2.26	1.892	2.701	2.506734061	2.86E-01	252	660	721	3887	3	0.782	0.101	1.32E-14	2.18	1.791	2.666	209	356	623	2250	1.204	0.272	9.82E-06	3.333	1.938	5.657	27	135	52	758	0.63	0.309	0.041313633	1.878	1.025	3.439	16	169	46	879
undiagnosed	285.1	Acute posthemorrhagic anemia	hematopoietic	0.576	0.304	5.78E-02	1.779	0.981	3.226	0	NA	15	591	44	3034	1	0.576	0.304	5.78E-02	1.78	0.981	3.226	15	591	44	3034	NA	NA	NA	NA	NA	NA	NA	NA	NA	NA	NA	NA	NA	NA	NA	NA	NA	NA	NA	NA
diagnosed	285.2	Anemia of chronic disease	hematopoietic	0.124	0.383	7.46E-01	1.132	0.535	2.398	0	NA	9	200	41	1053	1	0.124	0.383	7.46E-01	1.13	0.535	2.398	9	200	41	1053	NA	NA	NA	NA	NA	NA	NA	NA	NA	NA	NA	NA	NA	NA	NA	NA	NA	NA	NA	NA
undiagnosed	285.2	Anemia of chronic disease	hematopoietic	0.756	0.175	1.63E-05	2.13	1.51	3.004	0	NA	50	553	129	2931	1	0.756	0.175	1.63E-05	2.13	1.51	3.004	50	553	129	2931	NA	NA	NA	NA	NA	NA	NA	NA	NA	NA	NA	NA	NA	NA	NA	NA	NA	NA	NA	NA
diagnosed	285.21	Anemia in chronic kidney disease	hematopoietic	0.345	0.445	4.39E-01	1.412	0.59	3.379	0	NA	7	212	25	1092	1	0.345	0.445	4.39E-01	1.41	0.59	3.379	7	212	25	1092	NA	NA	NA	NA	NA	NA	NA	NA	NA	NA	NA	NA	NA	NA	NA	NA	NA	NA	NA	NA
undiagnosed	285.21	Anemia in chronic kidney disease	hematopoietic	0.292	0.251	2.45E-01	1.339	0.819	2.191	0	NA	21	596	82	3044	1	0.292	0.251	2.45E-01	1.34	0.819	2.191	21	596	82	3044	NA	NA	NA	NA	NA	NA	NA	NA	NA	NA	NA	NA	NA	NA	NA	NA	NA	NA	NA	NA
undiagnosed	285.22	Anemia in neoplastic disease	hematopoietic	0.706	0.452	1.19E-01	2.025	0.835	4.914	0	NA	7	626	18	3142	1	0.706	0.452	1.19E-01	2.03	0.835	4.914	7	626	18	3142	NA	NA	NA	NA	NA	NA	NA	NA	NA	NA	NA	NA	NA	NA	NA	NA	NA	NA	NA	NA
diagnosed	286	Coagulation defects	hematopoietic	1.505	0.314	1.61E-06	4.502	2.435	8.326	0	NA	20	197	27	1073	1	1.505	0.314	1.61E-06	4.5	2.435	8.327	20	197	27	1073	NA	NA	NA	NA	NA	NA	NA	NA	NA	NA	NA	NA	NA	NA	NA	NA	NA	NA	NA	NA
undiagnosed	286	Coagulation defects	hematopoietic	1.066	0.189	1.72E-08	2.904	2.005	4.207	0	NA	46	554	89	3005	1	1.066	0.189	1.72E-08	2.9	2.005	4.208	46	554	89	3005	NA	NA	NA	NA	NA	NA	NA	NA	NA	NA	NA	NA	NA	NA	NA	NA	NA	NA	NA	NA
undiagnosed	286.1	Congenital coagulation defects	hematopoietic	1.68	0.639	8.62E-03	5.363	1.532	18.779	0	NA	5	630	5	3171	1	1.68	0.639	8.62E-03	5.36	1.532	18.779	5	630	5	3171	NA	NA	NA	NA	NA	NA	NA	NA	NA	NA	NA	NA	NA	NA	NA	NA	NA	NA	NA	NA
diagnosed	286.2	Encounter for long-term (current) use of anticoagulants	hematopoietic	1.07	0.205	1.88E-07	2.917	1.95	4.363	0	NA	46	175	98	1016	1	1.07	0.205	1.88E-07	2.92	1.95	4.363	46	175	98	1016	NA	NA	NA	NA	NA	NA	NA	NA	NA	NA	NA	NA	NA	NA	NA	NA	NA	NA	NA	NA
undiagnosed	286.2	Encounter for long-term (current) use of anticoagulants	hematopoietic	0.852	0.119	8.81E-13	2.344	1.856	2.961	0	NA	124	492	310	2800	1	0.852	0.119	8.81E-13	2.34	1.856	2.961	124	492	310	2800	NA	NA	NA	NA	NA	NA	NA	NA	NA	NA	NA	NA	NA	NA	NA	NA	NA	NA	NA	NA
diagnosed	286.7	Other and unspecified coagulation defects	hematopoietic	1.8	0.522	5.63E-04	6.048	2.175	16.817	0	NA	8	211	8	1106	1	1.8	0.522	5.63E-04	6.05	2.175	16.817	8	211	8	1106	NA	NA	NA	NA	NA	NA	NA	NA	NA	NA	NA	NA	NA	NA	NA	NA	NA	NA	NA	NA
undiagnosed	286.7	Other and unspecified coagulation defects	hematopoietic	1.121	0.31	2.93E-04	3.067	1.672	5.627	0	NA	17	602	30	3102	1	1.121	0.31	2.93E-04	3.07	1.672	5.627	17	602	30	3102	NA	NA	NA	NA	NA	NA	NA	NA	NA	NA	NA	NA	NA	NA	NA	NA	NA	NA	NA	NA
undiagnosed	286.8	Hypercoagulable state	hematopoietic	1.164	0.454	1.04E-02	3.201	1.315	7.791	0	NA	8	618	13	3152	1	1.164	0.454	1.04E-02	3.2	1.315	7.792	8	618	13	3152	NA	NA	NA	NA	NA	NA	NA	NA	NA	NA	NA	NA	NA	NA	NA	NA	NA	NA	NA	NA
undiagnosed	286.81	Primary hypercoagulable state	hematopoietic	1.163	0.454	1.04E-02	3.2	1.315	7.789	0	NA	8	619	13	3156	1	1.163	0.454	1.04E-02	3.2	1.315	7.789	8	619	13	3156	NA	NA	NA	NA	NA	NA	NA	NA	NA	NA	NA	NA	NA	NA	NA	NA	NA	NA	NA	NA
diagnosed	286.9	Abnormal coagulation profile	hematopoietic	1.485	0.47	1.58E-03	4.414	1.757	11.088	0	NA	9	208	12	1099	1	1.485	0.47	1.58E-03	4.41	1.757	11.089	9	208	12	1099	NA	NA	NA	NA	NA	NA	NA	NA	NA	NA	NA	NA	NA	NA	NA	NA	NA	NA	NA	NA
undiagnosed	286.9	Abnormal coagulation profile	hematopoietic	0.99	0.302	1.06E-03	2.691	1.488	4.868	0	NA	17	594	34	3091	1	0.99	0.302	1.06E-03	2.69	1.488	4.868	17	594	34	3091	NA	NA	NA	NA	NA	NA	NA	NA	NA	NA	NA	NA	NA	NA	NA	NA	NA	NA	NA	NA
diagnosed	287	Purpura and other hemorrhagic conditions	hematopoietic	0.469	0.291	1.08E-01	1.598	0.903	2.827	0	NA	17	197	56	1034	1	0.469	0.291	1.08E-01	1.6	0.903	2.827	17	197	56	1034	NA	NA	NA	NA	NA	NA	NA	NA	NA	NA	NA	NA	NA	NA	NA	NA	NA	NA	NA	NA
undiagnosed	287	Purpura and other hemorrhagic conditions	hematopoietic	0.106	0.188	5.72E-01	1.112	0.769	1.609	0	NA	37	572	167	2884	1	0.106	0.188	5.72E-01	1.11	0.769	1.609	37	572	167	2884	NA	NA	NA	NA	NA	NA	NA	NA	NA	NA	NA	NA	NA	NA	NA	NA	NA	NA	NA	NA
diagnosed	287.3	Thrombocytopenia	hematopoietic	0.466	0.299	1.19E-01	1.594	0.886	2.865	0	NA	16	200	52	1044	1	0.466	0.299	1.19E-01	1.59	0.886	2.865	16	200	52	1044	NA	NA	NA	NA	NA	NA	NA	NA	NA	NA	NA	NA	NA	NA	NA	NA	NA	NA	NA	NA
undiagnosed	287.3	Thrombocytopenia	hematopoietic	0.179	0.192	3.51E-01	1.195	0.821	1.74	0	NA	36	576	153	2924	1	0.179	0.192	3.51E-01	1.2	0.821	1.74	36	576	153	2924	NA	NA	NA	NA	NA	NA	NA	NA	NA	NA	NA	NA	NA	NA	NA	NA	NA	NA	NA	NA
diagnosed	288	Diseases of white blood cells	hematopoietic	-0.153	0.371	6.80E-01	0.858	0.415	1.774	0	NA	9	197	55	1020	1	-0.153	0.371	6.80E-01	0.858	0.415	1.775	9	197	55	1020	NA	NA	NA	NA	NA	NA	NA	NA	NA	NA	NA	NA	NA	NA	NA	NA	NA	NA	NA	NA
undiagnosed	288	Diseases of white blood cells	hematopoietic	-0.058	0.208	7.79E-01	0.943	0.627	1.419	0	NA	29	566	154	2834	1	-0.058	0.208	7.79E-01	0.943	0.627	1.419	29	566	154	2834	NA	NA	NA	NA	NA	NA	NA	NA	NA	NA	NA	NA	NA	NA	NA	NA	NA	NA	NA	NA
diagnosed	288.1	Decreased white blood cell count	hematopoietic	1.021	0.407	1.20E-02	2.776	1.251	6.157	0	NA	10	211	19	1096	1	1.021	0.407	1.20E-02	2.78	1.251	6.158	10	211	19	1096	NA	NA	NA	NA	NA	NA	NA	NA	NA	NA	NA	NA	NA	NA	NA	NA	NA	NA	NA	NA
undiagnosed	288.1	Decreased white blood cell count	hematopoietic	0.357	0.279	2.01E-01	1.429	0.827	2.47	0	NA	17	605	60	3074	1	0.357	0.279	2.01E-01	1.43	0.827	2.47	17	605	60	3074	NA	NA	NA	NA	NA	NA	NA	NA	NA	NA	NA	NA	NA	NA	NA	NA	NA	NA	NA	NA
diagnosed	288.11	Neutropenia	hematopoietic	1.39	0.529	8.61E-03	4.013	1.423	11.318	0	NA	7	218	9	1108	1	1.39	0.529	8.61E-03	4.01	1.423	11.318	7	218	9	1108	NA	NA	NA	NA	NA	NA	NA	NA	NA	NA	NA	NA	NA	NA	NA	NA	NA	NA	NA	NA
undiagnosed	288.11	Neutropenia	hematopoietic	0.445	0.349	2.03E-01	1.56	0.786	3.094	0	NA	11	620	35	3119	1	0.445	0.349	2.03E-01	1.56	0.786	3.094	11	620	35	3119	NA	NA	NA	NA	NA	NA	NA	NA	NA	NA	NA	NA	NA	NA	NA	NA	NA	NA	NA	NA
diagnosed	288.2	Elevated white blood cell count	hematopoietic	-0.272	0.488	5.78E-01	0.762	0.293	1.985	0	NA	5	200	36	1038	1	-0.272	0.488	5.78E-01	0.762	0.293	1.985	5	200	36	1038	NA	NA	NA	NA	NA	NA	NA	NA	NA	NA	NA	NA	NA	NA	NA	NA	NA	NA	NA	NA
undiagnosed	288.2	Elevated white blood cell count	hematopoietic	-0.111	0.254	6.61E-01	0.895	0.544	1.471	0	NA	19	582	107	2900	1	-0.111	0.254	6.61E-01	0.895	0.544	1.471	19	582	107	2900	NA	NA	NA	NA	NA	NA	NA	NA	NA	NA	NA	NA	NA	NA	NA	NA	NA	NA	NA	NA
undiagnosed	288.3	Eosinophilia	hematopoietic	1.345	0.545	1.36E-02	3.839	1.319	11.169	0	NA	6	625	8	3166	1	1.345	0.545	1.36E-02	3.84	1.319	11.169	6	625	8	3166	NA	NA	NA	NA	NA	NA	NA	NA	NA	NA	NA	NA	NA	NA	NA	NA	NA	NA	NA	NA
undiagnosed	289	Other diseases of blood and blood-forming organs	hematopoietic	0.775	0.365	3.34E-02	2.172	1.063	4.437	0	NA	11	607	26	3088	1	0.775	0.365	3.34E-02	2.17	1.063	4.437	11	607	26	3088	NA	NA	NA	NA	NA	NA	NA	NA	NA	NA	NA	NA	NA	NA	NA	NA	NA	NA	NA	NA
diagnosed	289.4	Lymphadenitis	hematopoietic	0.172	0.466	7.12E-01	1.188	0.476	2.963	0	NA	6	209	25	1057	1	0.172	0.466	7.12E-01	1.19	0.476	2.963	6	209	25	1057	NA	NA	NA	NA	NA	NA	NA	NA	NA	NA	NA	NA	NA	NA	NA	NA	NA	NA	NA	NA
undiagnosed	289.4	Lymphadenitis	hematopoietic	0.642	0.185	5.07E-04	1.9	1.323	2.729	1.39539018	4.98E-01	43	908	118	4676	3	0.528	0.213	1.30E-02	1.7	1.118	2.574	31	573	95	2964	0.838	0.481	8.12E-02	2.312	0.847	5.739	7	155	15	795	1.211	0.586	0.038709175	3.358	1.065	10.591	5	180	8	917
diagnosed	289.8	Polycythemia, secondary	hematopoietic	1.957	0.434	6.55E-06	7.075	3.022	16.564	0	NA	13	213	10	1111	1	1.957	0.434	6.55E-06	7.07	3.022	16.564	13	213	10	1111	NA	NA	NA	NA	NA	NA	NA	NA	NA	NA	NA	NA	NA	NA	NA	NA	NA	NA	NA	NA
undiagnosed	289.8	Polycythemia, secondary	hematopoietic	0.431	0.386	2.64E-01	1.538	0.722	3.277	0	NA	9	623	29	3129	1	0.431	0.386	2.64E-01	1.54	0.722	3.277	9	623	29	3129	NA	NA	NA	NA	NA	NA	NA	NA	NA	NA	NA	NA	NA	NA	NA	NA	NA	NA	NA	NA
undiagnosed	289.9	Abnormality of red blood cells	hematopoietic	1.253	0.591	3.40E-02	3.502	1.099	11.156	0	NA	5	628	7	3152	1	1.253	0.591	3.40E-02	3.5	1.099	11.156	5	628	7	3152	NA	NA	NA	NA	NA	NA	NA	NA	NA	NA	NA	NA	NA	NA	NA	NA	NA	NA	NA	NA
diagnosed	290	Delirium dementia and amnestic and other cognitive disorders	mental disorders	0.456	0.27	9.10E-02	1.578	0.93	2.678	0	NA	21	195	70	1008	1	0.456	0.27	9.10E-02	1.58	0.93	2.678	21	195	70	1008	NA	NA	NA	NA	NA	NA	NA	NA	NA	NA	NA	NA	NA	NA	NA	NA	NA	NA	NA	NA
undiagnosed	290	Delirium dementia and amnestic and other cognitive disorders	mental disorders	0.36	0.137	8.61E-03	1.433	1.096	1.874	6.527815613	3.82E-02	80	859	305	4463	3	0.408	0.156	9.03E-03	1.5	1.107	2.042	61	531	220	2813	-0.27	0.342	4.29E-01	0.763	0.374	1.445	12	150	74	736	1.251	0.511	0.014385455	3.495	1.283	9.518	7	178	11	914
diagnosed	290.1	Dementias	mental disorders	0.919	0.347	7.98E-03	2.508	1.271	4.946	0	NA	14	206	32	1078	1	0.919	0.347	7.98E-03	2.51	1.271	4.946	14	206	32	1078	NA	NA	NA	NA	NA	NA	NA	NA	NA	NA	NA	NA	NA	NA	NA	NA	NA	NA	NA	NA
undiagnosed	290.1	Dementias	mental disorders	0.084	0.188	6.53E-01	1.088	0.753	1.571	0.743654069	3.88E-01	39	742	186	3752	2	0.183	0.22	4.05E-01	1.2	0.781	1.847	28	591	123	3005	-0.181	0.36	6.15E-01	0.834	0.393	1.634	11	151	63	747	NA	NA	NA	NA	NA	NA	NA	NA	NA	NA
undiagnosed	290.11	Alzheimer's disease	mental disorders	-0.053	0.315	8.67E-01	0.949	0.511	1.761	0.528552636	4.67E-01	13	779	70	3905	2	0.194	0.463	6.75E-01	1.21	0.49	3.011	6	624	26	3139	-0.266	0.431	5.37E-01	0.766	0.303	1.682	7	155	44	766	NA	NA	NA	NA	NA	NA	NA	NA	NA	NA
undiagnosed	290.16	Vascular dementia	mental disorders	0.619	0.348	7.55E-02	1.858	0.938	3.677	5.431964365	1.98E-02	13	782	40	3925	2	0.172	0.398	6.65E-01	1.19	0.545	2.59	8	625	35	3120	2.093	0.722	3.74E-03	8.113	1.961	35.926	5	157	5	805	NA	NA	NA	NA	NA	NA	NA	NA	NA	NA
diagnosed	290.2	Delirium due to conditions classified elsewhere	mental disorders	0.272	0.475	5.67E-01	1.312	0.517	3.333	0	NA	6	215	21	1085	1	0.272	0.475	5.67E-01	1.31	0.517	3.333	6	215	21	1085	NA	NA	NA	NA	NA	NA	NA	NA	NA	NA	NA	NA	NA	NA	NA	NA	NA	NA	NA	NA
undiagnosed	290.2	Delirium due to conditions classified elsewhere	mental disorders	0.242	0.342	4.79E-01	1.273	0.652	2.488	0	NA	11	609	43	3074	1	0.242	0.342	4.79E-01	1.27	0.652	2.488	11	609	43	3074	NA	NA	NA	NA	NA	NA	NA	NA	NA	NA	NA	NA	NA	NA	NA	NA	NA	NA	NA	NA
diagnosed	290.3	Other persistent mental disorders due to conditions classified elsewhere	mental disorders	0.752	0.273	5.92E-03	2.12	1.242	3.622	0	NA	21	197	53	1045	1	0.752	0.273	5.92E-03	2.12	1.242	3.622	21	197	53	1045	NA	NA	NA	NA	NA	NA	NA	NA	NA	NA	NA	NA	NA	NA	NA	NA	NA	NA	NA	NA
undiagnosed	290.3	Other persistent mental disorders due to conditions classified elsewhere	mental disorders	0.049	0.21	8.14E-01	1.051	0.696	1.586	0	NA	29	580	142	2965	1	0.049	0.21	8.14E-01	1.05	0.696	1.586	29	580	142	2965	NA	NA	NA	NA	NA	NA	NA	NA	NA	NA	NA	NA	NA	NA	NA	NA	NA	NA	NA	NA
diagnosed	291	Other specified nonpsychotic and/or transient mental disorders	mental disorders	0.953	0.319	2.86E-03	2.593	1.386	4.849	0	NA	16	196	33	1054	1	0.953	0.319	2.86E-03	2.59	1.386	4.849	16	196	33	1054	NA	NA	NA	NA	NA	NA	NA	NA	NA	NA	NA	NA	NA	NA	NA	NA	NA	NA	NA	NA
undiagnosed	291	Other specified nonpsychotic and/or transient mental disorders	mental disorders	0.497	0.284	8.05E-02	1.644	0.941	2.872	0	NA	17	585	53	3014	1	0.497	0.284	8.05E-02	1.64	0.941	2.872	17	585	53	3014	NA	NA	NA	NA	NA	NA	NA	NA	NA	NA	NA	NA	NA	NA	NA	NA	NA	NA	NA	NA
undiagnosed	291.4	Specific nonpsychotic mental disorders due to brain damage	mental disorders	0.547	0.443	2.16E-01	1.728	0.726	4.116	0	NA	7	621	21	3124	1	0.547	0.443	2.16E-01	1.73	0.726	4.116	7	621	21	3124	NA	NA	NA	NA	NA	NA	NA	NA	NA	NA	NA	NA	NA	NA	NA	NA	NA	NA	NA	NA
diagnosed	291.8	Alteration of consciousness	mental disorders	1.705	0.443	1.19E-04	5.503	2.309	13.113	0	NA	11	204	11	1089	1	1.705	0.443	1.19E-04	5.5	2.309	13.114	11	204	11	1089	NA	NA	NA	NA	NA	NA	NA	NA	NA	NA	NA	NA	NA	NA	NA	NA	NA	NA	NA	NA
undiagnosed	291.8	Alteration of consciousness	mental disorders	0.398	0.407	3.29E-01	1.488	0.67	3.305	0	NA	8	601	27	3076	1	0.398	0.407	3.29E-01	1.49	0.67	3.305	8	601	27	3076	NA	NA	NA	NA	NA	NA	NA	NA	NA	NA	NA	NA	NA	NA	NA	NA	NA	NA	NA	NA
diagnosed	292	Neurological disorders	mental disorders	0.856	0.18	1.89E-06	2.354	1.655	3.348	0	NA	59	149	153	891	1	0.856	0.18	1.89E-06	2.35	1.655	3.348	59	149	153	891	NA	NA	NA	NA	NA	NA	NA	NA	NA	NA	NA	NA	NA	NA	NA	NA	NA	NA	NA	NA
undiagnosed	292	Neurological disorders	mental disorders	0.427	0.11	1.03E-04	1.532	1.235	1.9	6.762444151	3.40E-02	130	787	478	4189	3	0.382	0.119	1.28E-03	1.47	1.161	1.85	111	459	420	2512	-0.16	0.457	7.26E-01	0.852	0.315	1.948	6	156	36	774	1.261	0.374	0.000750764	3.53	1.695	7.349	13	172	22	903
diagnosed	292.1	Aphasia/speech disturbance	mental disorders	1.176	0.35	7.82E-04	3.24	1.632	6.433	0	NA	14	202	24	1081	1	1.176	0.35	7.82E-04	3.24	1.632	6.433	14	202	24	1081	NA	NA	NA	NA	NA	NA	NA	NA	NA	NA	NA	NA	NA	NA	NA	NA	NA	NA	NA	NA
undiagnosed	292.1	Aphasia/speech disturbance	mental disorders	-0.193	0.292	5.09E-01	0.824	0.465	1.462	0	NA	14	593	86	3008	1	-0.193	0.292	5.09E-01	0.824	0.465	1.462	14	593	86	3008	NA	NA	NA	NA	NA	NA	NA	NA	NA	NA	NA	NA	NA	NA	NA	NA	NA	NA	NA	NA
diagnosed	292.2	Mild cognitive impairment	mental disorders	0.775	0.287	7.01E-03	2.171	1.236	3.814	0	NA	19	201	46	1054	1	0.775	0.287	7.01E-03	2.17	1.236	3.814	19	201	46	1054	NA	NA	NA	NA	NA	NA	NA	NA	NA	NA	NA	NA	NA	NA	NA	NA	NA	NA	NA	NA
undiagnosed	292.2	Mild cognitive impairment	mental disorders	0.096	0.218	6.60E-01	1.101	0.718	1.688	0	NA	27	585	123	2963	1	0.096	0.218	6.60E-01	1.1	0.718	1.688	27	585	123	2963	NA	NA	NA	NA	NA	NA	NA	NA	NA	NA	NA	NA	NA	NA	NA	NA	NA	NA	NA	NA
diagnosed	292.3	Memory loss	mental disorders	1.043	0.325	1.35E-03	2.838	1.5	5.369	0	NA	16	202	30	1057	1	1.043	0.325	1.35E-03	2.84	1.5	5.37	16	202	30	1057	NA	NA	NA	NA	NA	NA	NA	NA	NA	NA	NA	NA	NA	NA	NA	NA	NA	NA	NA	NA
undiagnosed	292.3	Memory loss	mental disorders	0.109	0.252	6.66E-01	1.115	0.68	1.828	0	NA	20	589	91	2982	1	0.109	0.252	6.66E-01	1.11	0.68	1.828	20	589	91	2982	NA	NA	NA	NA	NA	NA	NA	NA	NA	NA	NA	NA	NA	NA	NA	NA	NA	NA	NA	NA
diagnosed	292.4	Altered mental status	mental disorders	0.836	0.308	6.60E-03	2.308	1.262	4.219	0	NA	17	199	37	1037	1	0.836	0.308	6.60E-03	2.31	1.262	4.219	17	199	37	1037	NA	NA	NA	NA	NA	NA	NA	NA	NA	NA	NA	NA	NA	NA	NA	NA	NA	NA	NA	NA
undiagnosed	292.4	Altered mental status	mental disorders	0.437	0.192	2.31E-02	1.549	1.062	2.258	4.316846375	3.77E-02	38	737	134	3833	2	0.248	0.213	2.44E-01	1.28	0.844	1.945	29	561	119	2923	NA	NA	NA	NA	NA	NA	NA	NA	NA	NA	1.282	0.45	0.004368563	3.604	1.492	8.702	9	176	15	910
undiagnosed	292.5	Transient alteration of awareness	mental disorders	1.92	0.599	1.36E-03	6.821	2.107	22.08	0	NA	7	617	5	3130	1	1.92	0.599	1.36E-03	6.82	2.107	22.08	7	617	5	3130	NA	NA	NA	NA	NA	NA	NA	NA	NA	NA	NA	NA	NA	NA	NA	NA	NA	NA	NA	NA
undiagnosed	292.6	Hallucinations	mental disorders	0.945	0.519	6.89E-02	2.573	0.93	7.122	0	NA	6	619	11	3143	1	0.945	0.519	6.89E-02	2.57	0.93	7.122	6	619	11	3143	NA	NA	NA	NA	NA	NA	NA	NA	NA	NA	NA	NA	NA	NA	NA	NA	NA	NA	NA	NA
undiagnosed	293	Symptoms involving head and neck	mental disorders	0.274	0.342	4.23E-01	1.315	0.672	2.573	0	NA	12	150	47	763	1	NA	NA	NA	NA	NA	NA	NA	NA	NA	NA	0.274	0.342	4.23E-01	1.315	0.645	2.496	12	150	47	763	NA	NA	NA	NA	NA	NA	NA	NA	NA	NA
diagnosed	293.1	Swelling, mass, or lump in head and neck [Space-occupying lesion, intracranial NOS]	mental disorders	0.212	0.472	6.52E-01	1.237	0.491	3.118	0	NA	6	209	25	1064	1	0.212	0.472	6.52E-01	1.24	0.491	3.118	6	209	25	1064	NA	NA	NA	NA	NA	NA	NA	NA	NA	NA	NA	NA	NA	NA	NA	NA	NA	NA	NA	NA
undiagnosed	293.1	Swelling, mass, or lump in head and neck [Space-occupying lesion, intracranial NOS]	mental disorders	-0.009	0.287	9.76E-01	0.992	0.565	1.739	0	NA	15	581	77	2995	1	-0.009	0.287	9.76E-01	0.992	0.565	1.739	15	581	77	2995	NA	NA	NA	NA	NA	NA	NA	NA	NA	NA	NA	NA	NA	NA	NA	NA	NA	NA	NA	NA
diagnosed	295	Schizophrenia and other psychotic disorders	mental disorders	0.965	0.223	1.52E-05	2.626	1.696	4.067	0.39558798	5.29E-01	35	242	77	1364	2	0.918	0.236	9.76E-05	2.5	1.578	3.974	30	177	71	1027	1.38	0.696	4.74E-02	3.976	0.942	15.761	5	65	6	337	NA	NA	NA	NA	NA	NA	NA	NA	NA	NA
undiagnosed	295	Schizophrenia and other psychotic disorders	mental disorders	0.689	0.156	9.50E-06	1.992	1.468	2.703	0.38539423	5.35E-01	63	705	172	3742	2	0.656	0.165	6.77E-05	1.93	1.395	2.661	56	550	157	2947	0.97	0.478	4.23E-02	2.637	0.975	6.533	7	155	15	795	NA	NA	NA	NA	NA	NA	NA	NA	NA	NA
diagnosed	295.1	Schizophrenia	mental disorders	0.815	0.31	8.56E-03	2.259	1.23	4.147	0	NA	16	201	39	1075	1	0.815	0.31	8.56E-03	2.26	1.23	4.147	16	201	39	1075	NA	NA	NA	NA	NA	NA	NA	NA	NA	NA	NA	NA	NA	NA	NA	NA	NA	NA	NA	NA
undiagnosed	295.1	Schizophrenia	mental disorders	0.724	0.204	3.91E-04	2.063	1.382	3.078	0	NA	36	592	91	3057	1	0.724	0.204	3.91E-04	2.06	1.382	3.078	36	592	91	3057	NA	NA	NA	NA	NA	NA	NA	NA	NA	NA	NA	NA	NA	NA	NA	NA	NA	NA	NA	NA
diagnosed	295.2	Paranoid disorders	mental disorders	1.444	0.585	1.36E-02	4.238	1.345	13.349	0	NA	6	213	7	1118	1	1.444	0.585	1.36E-02	4.24	1.345	13.349	6	213	7	1118	NA	NA	NA	NA	NA	NA	NA	NA	NA	NA	NA	NA	NA	NA	NA	NA	NA	NA	NA	NA
undiagnosed	295.2	Paranoid disorders	mental disorders	0.758	0.426	7.52E-02	2.135	0.926	4.923	0	NA	8	619	19	3144	1	0.758	0.426	7.52E-02	2.14	0.926	4.923	8	619	19	3144	NA	NA	NA	NA	NA	NA	NA	NA	NA	NA	NA	NA	NA	NA	NA	NA	NA	NA	NA	NA
diagnosed	295.3	Psychosis	mental disorders	0.754	0.301	1.22E-02	2.125	1.179	3.833	0	NA	17	197	43	1058	1	0.754	0.301	1.22E-02	2.13	1.179	3.833	17	197	43	1058	NA	NA	NA	NA	NA	NA	NA	NA	NA	NA	NA	NA	NA	NA	NA	NA	NA	NA	NA	NA
undiagnosed	295.3	Psychosis	mental disorders	0.681	0.207	1.01E-03	1.975	1.316	2.963	2.487787179	1.15E-01	35	734	94	3829	2	0.556	0.222	1.21E-02	1.74	1.129	2.692	29	578	86	3027	1.536	0.581	8.15E-03	4.647	1.434	14.697	6	156	8	802	NA	NA	NA	NA	NA	NA	NA	NA	NA	NA
diagnosed	296	Mood disorders	mental disorders	1.027	0.142	4.24E-13	2.792	2.115	3.686	5.72149994	5.72E-02	185	138	608	1002	3	0.94	0.167	1.92E-08	2.56	1.844	3.553	152	61	542	525	0.908	0.309	3.28E-03	2.479	1.337	4.506	21	49	53	290	2.243	0.528	2.17E-05	9.426	3.346	26.55	12	28	13	187
undiagnosed	296	Mood disorders	mental disorders	0.532	0.083	1.23E-10	1.702	1.448	2.001	3.070571834	2.15E-01	387	546	1521	3202	3	0.506	0.094	6.53E-08	1.66	1.381	1.993	334	252	1358	1630	0.358	0.238	1.33E-01	1.43	0.884	2.253	28	134	108	702	0.94	0.26	0.000306679	2.56	1.537	4.266	25	160	55	870
diagnosed	296.1	Bipolar	mental disorders	0.622	0.249	1.24E-02	1.863	1.144	3.034	0	NA	25	191	75	1027	1	0.622	0.249	1.24E-02	1.86	1.144	3.034	25	191	75	1027	NA	NA	NA	NA	NA	NA	NA	NA	NA	NA	NA	NA	NA	NA	NA	NA	NA	NA	NA	NA
undiagnosed	296.1	Bipolar	mental disorders	0.418	0.168	1.26E-02	1.519	1.094	2.11	0	NA	51	564	177	2958	1	0.418	0.168	1.26E-02	1.52	1.094	2.11	51	564	177	2958	NA	NA	NA	NA	NA	NA	NA	NA	NA	NA	NA	NA	NA	NA	NA	NA	NA	NA	NA	NA
diagnosed	296.2	Depression	mental disorders	1.027	0.141	3.00E-13	2.792	2.119	3.678	5.70952756	5.76E-02	178	142	573	1025	3	0.934	0.166	1.67E-08	2.54	1.84	3.52	145	65	508	547	0.932	0.31	2.63E-03	2.54	1.367	4.629	21	49	52	291	2.243	0.528	2.17E-05	9.426	3.346	26.55	12	28	13	187
undiagnosed	296.2	Depression	mental disorders	0.538	0.083	7.67E-11	1.712	1.456	2.013	2.385056263	3.03E-01	373	561	1435	3267	3	0.509	0.093	4.88E-08	1.66	1.386	1.998	321	266	1278	1689	0.414	0.239	8.30E-02	1.514	0.934	2.392	28	134	103	707	0.914	0.264	0.000544134	2.494	1.486	4.187	24	161	54	871
diagnosed	296.22	Major depressive disorder	mental disorders	0.979	0.136	5.09E-13	2.662	2.041	3.472	6.1537159	4.61E-02	158	163	473	1125	3	0.879	0.157	2.27E-08	2.41	1.77	3.278	125	86	408	647	0.932	0.31	2.63E-03	2.54	1.367	4.629	21	49	52	291	2.243	0.528	2.17E-05	9.426	3.346	26.55	12	28	13	187
undiagnosed	296.22	Major depressive disorder	mental disorders	0.428	0.084	3.04E-07	1.535	1.303	1.808	3.784504936	1.51E-01	294	640	1146	3568	3	0.368	0.095	1.05E-04	1.44	1.2	1.74	242	345	989	1990	0.414	0.239	8.30E-02	1.514	0.934	2.392	28	134	103	707	0.914	0.264	0.000544134	2.494	1.486	4.187	24	161	54	871
diagnosed	297	Suicidal ideation or attempt	mental disorders	0.54	0.245	2.75E-02	1.716	1.062	2.774	0	NA	26	188	82	998	1	0.54	0.245	2.75E-02	1.72	1.062	2.774	26	188	82	998	NA	NA	NA	NA	NA	NA	NA	NA	NA	NA	NA	NA	NA	NA	NA	NA	NA	NA	NA	NA
undiagnosed	297	Suicidal ideation or attempt	mental disorders	0.447	0.17	8.34E-03	1.564	1.122	2.181	0.98043574	3.22E-01	50	737	173	3813	2	0.395	0.178	2.63E-02	1.48	1.048	2.102	45	557	163	2898	NA	NA	NA	NA	NA	NA	NA	NA	NA	NA	0.984	0.568	0.083205892	2.675	0.879	8.146	5	180	10	915
diagnosed	297.1	Suicidal ideation	mental disorders	0.413	0.265	1.18E-01	1.512	0.9	2.541	0	NA	21	192	75	1023	1	0.413	0.265	1.18E-01	1.51	0.9	2.541	21	192	75	1023	NA	NA	NA	NA	NA	NA	NA	NA	NA	NA	NA	NA	NA	NA	NA	NA	NA	NA	NA	NA
undiagnosed	297.1	Suicidal ideation	mental disorders	0.376	0.188	4.48E-02	1.457	1.009	2.104	0	NA	40	573	144	2954	1	0.376	0.188	4.48E-02	1.46	1.009	2.104	40	573	144	2954	NA	NA	NA	NA	NA	NA	NA	NA	NA	NA	NA	NA	NA	NA	NA	NA	NA	NA	NA	NA
diagnosed	297.2	Suicide or self-inflicted injury	mental disorders	0.589	0.428	1.69E-01	1.802	0.779	4.173	0	NA	8	213	22	1086	1	0.589	0.428	1.69E-01	1.8	0.779	4.173	8	213	22	1086	NA	NA	NA	NA	NA	NA	NA	NA	NA	NA	NA	NA	NA	NA	NA	NA	NA	NA	NA	NA
undiagnosed	297.2	Suicide or self-inflicted injury	mental disorders	0.401	0.294	1.73E-01	1.493	0.839	2.658	1.440453994	2.30E-01	16	796	55	4014	2	0.187	0.344	5.87E-01	1.21	0.614	2.366	11	616	45	3099	NA	NA	NA	NA	NA	NA	NA	NA	NA	NA	0.984	0.568	0.083205892	2.675	0.879	8.146	5	180	10	915
diagnosed	300	Anxiety disorders	mental disorders	0.976	0.149	5.81E-11	2.655	1.982	3.556	2.83435532	2.42E-01	168	154	554	1035	3	0.99	0.168	4.12E-09	2.69	1.935	3.744	149	63	504	542	0.699	0.348	4.47E-02	2.012	0.99	3.913	14	56	40	303	2.193	0.822	0.00760694	8.965	1.791	44.881	5	35	10	190
undiagnosed	300	Anxiety disorders	mental disorders	0.501	0.087	8.10E-09	1.651	1.392	1.957	1.553348976	4.60E-01	346	577	1376	3297	3	0.464	0.095	1.03E-06	1.59	1.32	1.916	312	264	1278	1660	0.528	0.301	7.98E-02	1.696	0.916	3.006	17	145	56	754	0.865	0.308	0.005017693	2.375	1.298	4.346	17	168	42	883
diagnosed	300.1	Anxiety disorder	mental disorders	0.918	0.15	8.25E-10	2.504	1.868	3.357	0.00288413	9.57E-01	114	161	339	1025	2	0.921	0.162	1.17E-08	2.51	1.831	3.448	103	102	312	709	0.898	0.395	2.29E-02	2.455	1.096	5.225	11	59	27	316	NA	NA	NA	NA	NA	NA	NA	NA	NA	NA
undiagnosed	300.1	Anxiety disorder	mental disorders	0.375	0.094	6.66E-05	1.456	1.21	1.751	1.184586639	5.53E-01	211	693	861	3771	3	0.341	0.102	8.05E-04	1.41	1.152	1.716	187	370	786	2111	0.429	0.364	2.38E-01	1.536	0.721	3.041	11	151	39	771	0.727	0.344	0.034512026	2.069	1.054	4.06	13	172	36	889
diagnosed	300.11	Generalized anxiety disorder	mental disorders	0.802	0.212	1.54E-04	2.231	1.472	3.38	0	NA	38	176	100	990	1	0.802	0.212	1.54E-04	2.23	1.472	3.38	38	176	100	990	NA	NA	NA	NA	NA	NA	NA	NA	NA	NA	NA	NA	NA	NA	NA	NA	NA	NA	NA	NA
undiagnosed	300.11	Generalized anxiety disorder	mental disorders	-0.115	0.184	5.32E-01	0.892	0.622	1.278	0	NA	38	565	215	2837	1	-0.115	0.184	5.32E-01	0.892	0.622	1.278	38	565	215	2837	NA	NA	NA	NA	NA	NA	NA	NA	NA	NA	NA	NA	NA	NA	NA	NA	NA	NA	NA	NA
diagnosed	300.12	Agorophobia, social phobia, and panic disorder	mental disorders	1.09	0.25	1.27E-05	2.975	1.823	4.854	0.35162979	5.53E-01	28	262	56	1394	2	1.001	0.291	5.85E-04	2.72	1.538	4.818	20	200	43	1064	1.337	0.486	5.90E-03	3.809	1.419	9.787	8	62	13	330	NA	NA	NA	NA	NA	NA	NA	NA	NA	NA
undiagnosed	300.12	Agorophobia, social phobia, and panic disorder	mental disorders	0.112	0.227	6.24E-01	1.118	0.716	1.746	0	NA	25	591	115	3008	1	0.112	0.227	6.24E-01	1.12	0.716	1.746	25	591	115	3008	NA	NA	NA	NA	NA	NA	NA	NA	NA	NA	NA	NA	NA	NA	NA	NA	NA	NA	NA	NA
undiagnosed	300.3	Obsessive-compulsive disorders	mental disorders	1.062	0.34	1.77E-03	2.893	1.486	5.632	0	NA	14	615	25	3139	1	1.062	0.34	1.77E-03	2.89	1.486	5.632	14	615	25	3139	NA	NA	NA	NA	NA	NA	NA	NA	NA	NA	NA	NA	NA	NA	NA	NA	NA	NA	NA	NA
diagnosed	300.4	Dysthymic disorder	mental disorders	1.06	0.216	9.41E-07	2.886	1.889	4.409	0	NA	38	170	79	1007	1	1.06	0.216	9.41E-07	2.89	1.889	4.409	38	170	79	1007	NA	NA	NA	NA	NA	NA	NA	NA	NA	NA	NA	NA	NA	NA	NA	NA	NA	NA	NA	NA
undiagnosed	300.4	Dysthymic disorder	mental disorders	0.312	0.155	4.44E-02	1.366	1.008	1.853	0	NA	58	546	220	2835	1	0.312	0.155	4.44E-02	1.37	1.008	1.853	58	546	220	2835	NA	NA	NA	NA	NA	NA	NA	NA	NA	NA	NA	NA	NA	NA	NA	NA	NA	NA	NA	NA
diagnosed	300.8	Acute reaction to stress	mental disorders	1.01	0.561	7.20E-02	2.745	0.914	8.244	0	NA	5	210	11	1097	1	1.01	0.561	7.20E-02	2.74	0.914	8.244	5	210	11	1097	NA	NA	NA	NA	NA	NA	NA	NA	NA	NA	NA	NA	NA	NA	NA	NA	NA	NA	NA	NA
undiagnosed	300.8	Acute reaction to stress	mental disorders	0.553	0.444	2.13E-01	1.738	0.728	4.151	0	NA	7	614	20	3092	1	0.553	0.444	2.13E-01	1.74	0.728	4.151	7	614	20	3092	NA	NA	NA	NA	NA	NA	NA	NA	NA	NA	NA	NA	NA	NA	NA	NA	NA	NA	NA	NA
diagnosed	300.9	Posttraumatic stress disorder	mental disorders	0.756	0.159	2.11E-06	2.13	1.558	2.911	0	NA	97	118	316	765	1	0.756	0.159	2.11E-06	2.13	1.558	2.911	97	118	316	765	NA	NA	NA	NA	NA	NA	NA	NA	NA	NA	NA	NA	NA	NA	NA	NA	NA	NA	NA	NA
undiagnosed	300.9	Posttraumatic stress disorder	mental disorders	0.217	0.102	3.37E-02	1.242	1.017	1.517	0	NA	179	425	784	2249	1	0.217	0.102	3.37E-02	1.24	1.017	1.517	179	425	784	2249	NA	NA	NA	NA	NA	NA	NA	NA	NA	NA	NA	NA	NA	NA	NA	NA	NA	NA	NA	NA
diagnosed	301	Personality disorders	mental disorders	1.014	0.243	2.94E-05	2.756	1.713	4.435	0	NA	29	185	64	1047	1	1.014	0.243	2.94E-05	2.76	1.713	4.435	29	185	64	1047	NA	NA	NA	NA	NA	NA	NA	NA	NA	NA	NA	NA	NA	NA	NA	NA	NA	NA	NA	NA
undiagnosed	301	Personality disorders	mental disorders	0.709	0.171	3.23E-05	2.032	1.455	2.839	0.000727712	9.78E-01	52	724	137	3781	2	0.707	0.182	9.86E-05	2.03	1.421	2.897	46	568	122	2986	0.722	0.496	1.46E-01	2.058	0.719	5.205	6	156	15	795	NA	NA	NA	NA	NA	NA	NA	NA	NA	NA
undiagnosed	301.1	Schizoid personality disorder	mental disorders	0.749	0.538	1.64E-01	2.115	0.737	6.071	0	NA	5	625	12	3156	1	0.749	0.538	1.64E-01	2.12	0.737	6.071	5	625	12	3156	NA	NA	NA	NA	NA	NA	NA	NA	NA	NA	NA	NA	NA	NA	NA	NA	NA	NA	NA	NA
diagnosed	301.2	Antisocial/borderline personality disorder	mental disorders	0.864	0.417	3.83E-02	2.373	1.048	5.376	0	NA	9	211	21	1099	1	0.864	0.417	3.83E-02	2.37	1.048	5.376	9	211	21	1099	NA	NA	NA	NA	NA	NA	NA	NA	NA	NA	NA	NA	NA	NA	NA	NA	NA	NA	NA	NA
undiagnosed	301.2	Antisocial/borderline personality disorder	mental disorders	0.756	0.328	2.11E-02	2.13	1.12	4.051	0	NA	14	613	33	3120	1	0.756	0.328	2.11E-02	2.13	1.12	4.051	14	613	33	3120	NA	NA	NA	NA	NA	NA	NA	NA	NA	NA	NA	NA	NA	NA	NA	NA	NA	NA	NA	NA
diagnosed	302	Sexual and gender identity disorders	mental disorders	1.256	0.402	1.78E-03	3.51	1.597	7.715	0	NA	11	206	17	1089	1	1.256	0.402	1.78E-03	3.51	1.597	7.715	11	206	17	1089	NA	NA	NA	NA	NA	NA	NA	NA	NA	NA	NA	NA	NA	NA	NA	NA	NA	NA	NA	NA
undiagnosed	302	Sexual and gender identity disorders	mental disorders	0.512	0.294	8.16E-02	1.669	0.938	2.97	0	NA	16	604	48	3061	1	0.512	0.294	8.16E-02	1.67	0.938	2.97	16	604	48	3061	NA	NA	NA	NA	NA	NA	NA	NA	NA	NA	NA	NA	NA	NA	NA	NA	NA	NA	NA	NA
diagnosed	303	Psychogenic and somatoform disorders	mental disorders	1.215	0.314	1.11E-04	3.371	1.821	6.242	0	NA	18	194	29	1072	1	1.215	0.314	1.11E-04	3.37	1.821	6.242	18	194	29	1072	NA	NA	NA	NA	NA	NA	NA	NA	NA	NA	NA	NA	NA	NA	NA	NA	NA	NA	NA	NA
undiagnosed	303	Psychogenic and somatoform disorders	mental disorders	0.474	0.201	1.85E-02	1.607	1.083	2.384	5.00448349	2.53E-02	35	747	120	3806	2	0.739	0.233	1.56E-03	2.09	1.324	3.307	27	593	67	3049	-0.293	0.398	4.61E-01	0.746	0.318	1.54	8	154	53	757	NA	NA	NA	NA	NA	NA	NA	NA	NA	NA
undiagnosed	303.3	Psychogenic disorder	mental disorders	-0.542	0.454	2.32E-01	0.582	0.239	1.416	0	NA	6	156	49	761	1	NA	NA	NA	NA	NA	NA	NA	NA	NA	NA	-0.542	0.454	2.32E-01	0.582	0.215	1.312	6	156	49	761	NA	NA	NA	NA	NA	NA	NA	NA	NA	NA
diagnosed	303.4	Somatoform disorder	mental disorders	1.256	0.336	1.85E-04	3.51	1.817	6.779	0	NA	16	199	24	1082	1	1.256	0.336	1.85E-04	3.51	1.817	6.779	16	199	24	1082	NA	NA	NA	NA	NA	NA	NA	NA	NA	NA	NA	NA	NA	NA	NA	NA	NA	NA	NA	NA
undiagnosed	303.4	Somatoform disorder	mental disorders	0.809	0.25	1.22E-03	2.246	1.376	3.667	0	NA	24	602	55	3071	1	0.809	0.25	1.22E-03	2.25	1.376	3.667	24	602	55	3071	NA	NA	NA	NA	NA	NA	NA	NA	NA	NA	NA	NA	NA	NA	NA	NA	NA	NA	NA	NA
diagnosed	304	Adjustment reaction	mental disorders	0.676	0.16	2.26E-05	1.966	1.438	2.687	0.05454446	8.15E-01	78	193	240	1128	2	0.661	0.172	1.23E-04	1.94	1.382	2.713	69	132	217	808	0.768	0.425	7.06E-02	2.155	0.896	4.821	9	61	23	320	NA	NA	NA	NA	NA	NA	NA	NA	NA	NA
undiagnosed	304	Adjustment reaction	mental disorders	0.231	0.11	3.59E-02	1.259	1.015	1.562	3.11707568	7.75E-02	132	605	563	3147	2	0.175	0.114	1.27E-01	1.19	0.952	1.49	122	453	540	2360	0.905	0.397	2.28E-02	2.471	1.089	5.258	10	152	23	787	NA	NA	NA	NA	NA	NA	NA	NA	NA	NA
diagnosed	306	Other mental disorder	mental disorders	0.806	0.216	1.94E-04	2.238	1.465	3.419	0	NA	37	162	93	901	1	0.806	0.216	1.94E-04	2.24	1.465	3.419	37	162	93	901	NA	NA	NA	NA	NA	NA	NA	NA	NA	NA	NA	NA	NA	NA	NA	NA	NA	NA	NA	NA
undiagnosed	306	Other mental disorder	mental disorders	0.308	0.142	3.03E-02	1.36	1.03	1.797	0.78680365	3.75E-01	71	647	279	3388	2	0.349	0.149	1.95E-02	1.42	1.058	1.9	65	491	247	2610	-0.078	0.457	8.65E-01	0.925	0.342	2.118	6	156	32	778	NA	NA	NA	NA	NA	NA	NA	NA	NA	NA
undiagnosed	306.9	Tension headache	mental disorders	-0.011	0.46	9.81E-01	0.989	0.402	2.435	0	NA	6	156	30	780	1	NA	NA	NA	NA	NA	NA	NA	NA	NA	NA	-0.011	0.46	9.81E-01	0.989	0.364	2.278	6	156	30	780	NA	NA	NA	NA	NA	NA	NA	NA	NA	NA
diagnosed	312	Conduct disorders	mental disorders	1.751	0.432	5.04E-05	5.763	2.471	13.441	0	NA	12	208	14	1102	1	1.751	0.432	5.04E-05	5.76	2.471	13.441	12	208	14	1102	NA	NA	NA	NA	NA	NA	NA	NA	NA	NA	NA	NA	NA	NA	NA	NA	NA	NA	NA	NA
undiagnosed	312	Conduct disorders	mental disorders	0.464	0.351	1.86E-01	1.59	0.799	3.163	0	NA	11	612	34	3110	1	0.464	0.351	1.86E-01	1.59	0.799	3.163	11	612	34	3110	NA	NA	NA	NA	NA	NA	NA	NA	NA	NA	NA	NA	NA	NA	NA	NA	NA	NA	NA	NA
diagnosed	312.3	Impulse control disorder	mental disorders	1.686	0.469	3.28E-04	5.397	2.151	13.542	0	NA	10	213	12	1113	1	1.686	0.469	3.28E-04	5.4	2.151	13.542	10	213	12	1113	NA	NA	NA	NA	NA	NA	NA	NA	NA	NA	NA	NA	NA	NA	NA	NA	NA	NA	NA	NA
undiagnosed	312.3	Impulse control disorder	mental disorders	0.339	0.405	4.03E-01	1.403	0.635	3.101	0	NA	8	617	28	3134	1	0.339	0.405	4.03E-01	1.4	0.635	3.102	8	617	28	3134	NA	NA	NA	NA	NA	NA	NA	NA	NA	NA	NA	NA	NA	NA	NA	NA	NA	NA	NA	NA
diagnosed	313	Pervasive developmental disorders	mental disorders	0.626	0.299	3.64E-02	1.871	1.04	3.363	3.27327704	7.04E-02	19	270	55	1409	2	0.228	0.372	5.40E-01	1.26	0.606	2.602	10	209	41	1080	1.362	0.505	6.99E-03	3.905	1.407	10.462	9	61	14	329	NA	NA	NA	NA	NA	NA	NA	NA	NA	NA
undiagnosed	313	Pervasive developmental disorders	mental disorders	-0.051	0.302	8.65E-01	0.95	0.526	1.715	0	NA	14	614	73	3085	1	-0.051	0.302	8.65E-01	0.95	0.526	1.715	14	614	73	3085	NA	NA	NA	NA	NA	NA	NA	NA	NA	NA	NA	NA	NA	NA	NA	NA	NA	NA	NA	NA
diagnosed	313.1	Attention deficit hyperactivity disorder	mental disorders	1.466	0.58	1.14E-02	4.332	1.391	13.491	0	NA	6	64	8	335	1	NA	NA	NA	NA	NA	NA	NA	NA	NA	NA	1.466	0.58	1.14E-02	4.332	1.334	13.531	6	64	8	335	NA	NA	NA	NA	NA	NA	NA	NA	NA	NA
undiagnosed	313.1	Attention deficit hyperactivity disorder	mental disorders	0.02	0.328	9.51E-01	1.02	0.537	1.939	0	NA	12	622	58	3106	1	0.02	0.328	9.51E-01	1.02	0.537	1.939	12	622	58	3106	NA	NA	NA	NA	NA	NA	NA	NA	NA	NA	NA	NA	NA	NA	NA	NA	NA	NA	NA	NA
diagnosed	315	Develomental delays and disorders	mental disorders	1.213	0.534	2.31E-02	3.363	1.182	9.575	0	NA	8	62	13	330	1	NA	NA	NA	NA	NA	NA	NA	NA	NA	NA	1.213	0.534	2.31E-02	3.363	1.14	9.511	8	62	13	330	NA	NA	NA	NA	NA	NA	NA	NA	NA	NA
diagnosed	315.1	Learning disorder	mental disorders	1.812	0.777	1.98E-02	6.123	1.334	28.1	0	NA	5	65	5	338	1	NA	NA	NA	NA	NA	NA	NA	NA	NA	NA	1.812	0.777	1.98E-02	6.123	1.285	30.033	5	65	5	338	NA	NA	NA	NA	NA	NA	NA	NA	NA	NA
diagnosed	316	Substance addiction and disorders	mental disorders	0.21	0.188	2.63E-01	1.234	0.854	1.784	0	NA	46	165	197	871	1	0.21	0.188	2.63E-01	1.23	0.854	1.784	46	165	197	871	NA	NA	NA	NA	NA	NA	NA	NA	NA	NA	NA	NA	NA	NA	NA	NA	NA	NA	NA	NA
undiagnosed	316	Substance addiction and disorders	mental disorders	0.436	0.116	1.76E-04	1.547	1.231	1.942	0	NA	125	464	461	2566	1	0.436	0.116	1.76E-04	1.55	1.231	1.942	125	464	461	2566	NA	NA	NA	NA	NA	NA	NA	NA	NA	NA	NA	NA	NA	NA	NA	NA	NA	NA	NA	NA
diagnosed	317	Alcohol-related disorders	mental disorders	0.09	0.165	5.88E-01	1.094	0.791	1.512	3.62682036	5.69E-02	62	220	289	1115	2	-0.044	0.18	8.06E-01	0.957	0.673	1.361	52	160	266	795	0.831	0.423	4.94E-02	2.296	0.961	5.133	10	60	23	320	NA	NA	NA	NA	NA	NA	NA	NA	NA	NA
undiagnosed	317	Alcohol-related disorders	mental disorders	0.323	0.094	5.57E-04	1.382	1.15	1.66	0.180769119	9.14E-01	197	740	792	3939	3	0.326	0.105	1.88E-03	1.38	1.128	1.7	164	426	666	2330	0.372	0.25	1.36E-01	1.451	0.874	2.335	24	138	89	721	0.178	0.385	0.643804593	1.195	0.561	2.544	9	176	37	888
diagnosed	317.1	Alcoholism	mental disorders	-0.059	0.187	7.53E-01	0.943	0.654	1.36	3.79960828	5.13E-02	44	235	231	1178	2	-0.213	0.203	2.93E-01	0.808	0.543	1.203	36	173	213	853	0.801	0.479	9.46E-02	2.227	0.823	5.515	8	62	18	325	NA	NA	NA	NA	NA	NA	NA	NA	NA	NA
undiagnosed	317.1	Alcoholism	mental disorders	0.109	0.109	3.21E-01	1.115	0.9	1.382	0.543892483	7.62E-01	124	797	596	4144	3	0.074	0.123	5.48E-01	1.08	0.846	1.37	100	474	499	2506	0.311	0.297	2.95E-01	1.365	0.74	2.389	16	146	62	748	0.111	0.406	0.784788304	1.117	0.504	2.474	8	177	35	890
undiagnosed	317.11	Alcoholic liver damage	mental disorders	-0.447	0.339	1.87E-01	0.639	0.329	1.243	0	NA	10	613	79	3053	1	-0.447	0.339	1.87E-01	0.639	0.329	1.243	10	613	79	3053	NA	NA	NA	NA	NA	NA	NA	NA	NA	NA	NA	NA	NA	NA	NA	NA	NA	NA	NA	NA
diagnosed	318	Tobacco use disorder	mental disorders	0.345	0.158	2.87E-02	1.412	1.037	1.924	0	NA	97	104	412	608	1	0.345	0.158	2.87E-02	1.41	1.037	1.924	97	104	412	608	NA	NA	NA	NA	NA	NA	NA	NA	NA	NA	NA	NA	NA	NA	NA	NA	NA	NA	NA	NA
undiagnosed	318	Tobacco use disorder	mental disorders	0.579	0.092	3.90E-10	1.784	1.488	2.138	0	NA	312	269	1140	1731	1	0.579	0.092	3.90E-10	1.78	1.488	2.138	312	269	1140	1731	NA	NA	NA	NA	NA	NA	NA	NA	NA	NA	NA	NA	NA	NA	NA	NA	NA	NA	NA	NA
diagnosed	327	Sleep disorders	neurological	0.709	0.147	1.39E-06	2.031	1.523	2.709	1.68977359	1.94E-01	112	150	375	937	2	0.621	0.162	1.24E-04	1.86	1.355	2.554	95	97	338	631	1.122	0.351	1.36E-03	3.072	1.526	6.075	17	53	37	306	NA	NA	NA	NA	NA	NA	NA	NA	NA	NA
undiagnosed	327	Sleep disorders	neurological	0.058	0.093	5.30E-01	1.06	0.884	1.271	3.104884748	7.81E-02	205	497	1012	2555	2	-0.019	0.102	8.55E-01	0.981	0.803	1.199	170	370	886	1871	0.404	0.217	6.27E-02	1.498	0.968	2.275	35	127	126	684	NA	NA	NA	NA	NA	NA	NA	NA	NA	NA
diagnosed	327.1	Hypersomnia	neurological	1.473	0.618	1.71E-02	4.364	1.3	14.647	0	NA	5	202	7	1087	1	1.473	0.618	1.71E-02	4.36	1.3	14.647	5	202	7	1087	NA	NA	NA	NA	NA	NA	NA	NA	NA	NA	NA	NA	NA	NA	NA	NA	NA	NA	NA	NA
diagnosed	327.3	Sleep apnea	neurological	0.845	0.144	3.99E-09	2.328	1.757	3.084	0.06057299	8.06E-01	146	134	491	923	2	0.829	0.157	1.21E-07	2.29	1.686	3.116	131	79	454	617	0.925	0.358	9.70E-03	2.523	1.227	5.034	15	55	37	306	NA	NA	NA	NA	NA	NA	NA	NA	NA	NA
undiagnosed	327.3	Sleep apnea	neurological	0.242	0.082	3.04E-03	1.274	1.085	1.495	1.767889889	4.13E-01	306	648	1320	3448	3	0.19	0.091	3.56E-02	1.21	1.013	1.445	261	346	1168	1865	0.48	0.219	2.82E-02	1.616	1.042	2.459	35	127	118	692	0.434	0.378	0.250961707	1.543	0.736	3.238	10	175	34	891
diagnosed	327.31	Central/nonobstroctive sleep apnea	neurological	-0.033	0.511	9.49E-01	0.968	0.356	2.633	0	NA	5	212	23	1094	1	-0.033	0.511	9.49E-01	0.968	0.356	2.633	5	212	23	1094	NA	NA	NA	NA	NA	NA	NA	NA	NA	NA	NA	NA	NA	NA	NA	NA	NA	NA	NA	NA
undiagnosed	327.31	Central/nonobstroctive sleep apnea	neurological	0.35	0.307	2.55E-01	1.419	0.777	2.591	0	NA	14	614	50	3086	1	0.35	0.307	2.55E-01	1.42	0.777	2.591	14	614	50	3086	NA	NA	NA	NA	NA	NA	NA	NA	NA	NA	NA	NA	NA	NA	NA	NA	NA	NA	NA	NA
diagnosed	327.32	Obstructive sleep apnea	neurological	0.768	0.153	4.89E-07	2.156	1.598	2.909	0	NA	116	97	388	690	1	0.768	0.153	4.89E-07	2.16	1.598	2.909	116	97	388	690	NA	NA	NA	NA	NA	NA	NA	NA	NA	NA	NA	NA	NA	NA	NA	NA	NA	NA	NA	NA
undiagnosed	327.32	Obstructive sleep apnea	neurological	0.174	0.095	6.58E-02	1.191	0.989	1.434	0	NA	211	378	963	2062	1	0.174	0.095	6.58E-02	1.19	0.989	1.434	211	378	963	2062	NA	NA	NA	NA	NA	NA	NA	NA	NA	NA	NA	NA	NA	NA	NA	NA	NA	NA	NA	NA
diagnosed	327.4	Insomnia	neurological	0.286	0.178	1.09E-01	1.33	0.938	1.887	0	NA	55	138	235	782	1	0.286	0.178	1.09E-01	1.33	0.938	1.887	55	138	235	782	NA	NA	NA	NA	NA	NA	NA	NA	NA	NA	NA	NA	NA	NA	NA	NA	NA	NA	NA	NA
undiagnosed	327.4	Insomnia	neurological	-0.249	0.122	4.15E-02	0.78	0.614	0.99	0	NA	96	470	596	2277	1	-0.249	0.122	4.15E-02	0.78	0.614	0.99	96	470	596	2277	NA	NA	NA	NA	NA	NA	NA	NA	NA	NA	NA	NA	NA	NA	NA	NA	NA	NA	NA	NA
undiagnosed	327.41	Organic or persistent insomnia	neurological	-0.854	0.469	6.88E-02	0.426	0.17	1.068	0	NA	5	622	57	3074	1	-0.854	0.469	6.88E-02	0.426	0.17	1.068	5	622	57	3074	NA	NA	NA	NA	NA	NA	NA	NA	NA	NA	NA	NA	NA	NA	NA	NA	NA	NA	NA	NA
diagnosed	327.5	Parasomnia	neurological	0.645	0.371	8.22E-02	1.906	0.921	3.946	0	NA	11	202	29	1063	1	0.645	0.371	8.22E-02	1.91	0.921	3.946	11	202	29	1063	NA	NA	NA	NA	NA	NA	NA	NA	NA	NA	NA	NA	NA	NA	NA	NA	NA	NA	NA	NA
undiagnosed	327.5	Parasomnia	neurological	0.005	0.278	9.86E-01	1.005	0.582	1.734	0	NA	16	588	81	2998	1	0.005	0.278	9.86E-01	1	0.582	1.734	16	588	81	2998	NA	NA	NA	NA	NA	NA	NA	NA	NA	NA	NA	NA	NA	NA	NA	NA	NA	NA	NA	NA
diagnosed	327.7	Sleep related movement disorders	neurological	0.209	0.346	5.47E-01	1.232	0.625	2.428	0	NA	11	201	48	1040	1	0.209	0.346	5.47E-01	1.23	0.625	2.428	11	201	48	1040	NA	NA	NA	NA	NA	NA	NA	NA	NA	NA	NA	NA	NA	NA	NA	NA	NA	NA	NA	NA
undiagnosed	327.7	Sleep related movement disorders	neurological	-0.97	0.316	2.17E-03	0.379	0.204	0.705	0	NA	11	597	146	2929	1	-0.97	0.316	2.17E-03	0.379	0.204	0.705	11	597	146	2929	NA	NA	NA	NA	NA	NA	NA	NA	NA	NA	NA	NA	NA	NA	NA	NA	NA	NA	NA	NA
diagnosed	327.71	Restless legs syndrome	neurological	0.13	0.406	7.49E-01	1.139	0.514	2.523	0	NA	8	216	35	1081	1	0.13	0.406	7.49E-01	1.14	0.514	2.523	8	216	35	1081	NA	NA	NA	NA	NA	NA	NA	NA	NA	NA	NA	NA	NA	NA	NA	NA	NA	NA	NA	NA
undiagnosed	327.71	Restless legs syndrome	neurological	-1.043	0.369	4.72E-03	0.352	0.171	0.726	0	NA	8	621	112	3021	1	-1.043	0.369	4.72E-03	0.352	0.171	0.726	8	621	112	3021	NA	NA	NA	NA	NA	NA	NA	NA	NA	NA	NA	NA	NA	NA	NA	NA	NA	NA	NA	NA
diagnosed	331	Other cerebral degenerations	neurological	1.316	0.6	2.82E-02	3.73	1.151	12.083	0	NA	5	215	7	1105	1	1.316	0.6	2.82E-02	3.73	1.151	12.084	5	215	7	1105	NA	NA	NA	NA	NA	NA	NA	NA	NA	NA	NA	NA	NA	NA	NA	NA	NA	NA	NA	NA
undiagnosed	331	Other cerebral degenerations	neurological	0.734	0.465	1.15E-01	2.084	0.837	5.19	0	NA	7	155	18	792	1	NA	NA	NA	NA	NA	NA	NA	NA	NA	NA	0.734	0.465	1.15E-01	2.084	0.784	4.999	7	155	18	792	NA	NA	NA	NA	NA	NA	NA	NA	NA	NA
undiagnosed	331.1	Hydrocephalus	neurological	1.537	0.583	8.35E-03	4.652	1.484	14.581	0	NA	6	156	9	801	1	NA	NA	NA	NA	NA	NA	NA	NA	NA	NA	1.537	0.583	8.35E-03	4.652	1.424	14.639	6	156	9	801	NA	NA	NA	NA	NA	NA	NA	NA	NA	NA
undiagnosed	332	Parkinson's disease	neurological	0.311	0.279	2.65E-01	1.364	0.79	2.356	0	NA	17	610	64	3103	1	0.311	0.279	2.65E-01	1.36	0.79	2.356	17	610	64	3103	NA	NA	NA	NA	NA	NA	NA	NA	NA	NA	NA	NA	NA	NA	NA	NA	NA	NA	NA	NA
diagnosed	333	Extrapyramidal disease and abnormal movement disorders	neurological	1.293	0.262	8.03E-07	3.643	2.18	6.087	0	NA	27	183	44	1044	1	1.293	0.262	8.03E-07	3.64	2.18	6.087	27	183	44	1044	NA	NA	NA	NA	NA	NA	NA	NA	NA	NA	NA	NA	NA	NA	NA	NA	NA	NA	NA	NA
undiagnosed	333	Extrapyramidal disease and abnormal movement disorders	neurological	0.935	0.141	3.89E-11	2.547	1.93	3.361	0.009811097	9.21E-01	82	680	179	3694	2	0.93	0.15	5.59E-10	2.53	1.889	3.4	73	527	159	2904	0.975	0.427	2.24E-02	2.651	1.098	5.979	9	153	20	790	NA	NA	NA	NA	NA	NA	NA	NA	NA	NA
diagnosed	333.1	Essential tremor	neurological	1.616	0.308	1.57E-07	5.034	2.752	9.21	0	NA	22	192	26	1084	1	1.616	0.308	1.57E-07	5.03	2.751	9.21	22	192	26	1084	NA	NA	NA	NA	NA	NA	NA	NA	NA	NA	NA	NA	NA	NA	NA	NA	NA	NA	NA	NA
undiagnosed	333.1	Essential tremor	neurological	1.351	0.164	2.06E-16	3.862	2.798	5.33	0.196394422	6.58E-01	69	704	99	3825	2	1.326	0.174	2.17E-14	3.77	2.681	5.294	61	550	90	3024	1.566	0.512	2.21E-03	4.787	1.715	13.21	8	154	9	801	NA	NA	NA	NA	NA	NA	NA	NA	NA	NA
undiagnosed	333.4	Torsion dystonia	neurological	0.577	0.376	1.25E-01	1.78	0.851	3.722	0	NA	10	618	27	3135	1	0.577	0.376	1.25E-01	1.78	0.851	3.722	10	618	27	3135	NA	NA	NA	NA	NA	NA	NA	NA	NA	NA	NA	NA	NA	NA	NA	NA	NA	NA	NA	NA
undiagnosed	334	Degenerative disease of the spinal cord	neurological	0.104	0.398	7.94E-01	1.109	0.509	2.42	0	NA	8	619	34	3114	1	0.104	0.398	7.94E-01	1.11	0.509	2.42	8	619	34	3114	NA	NA	NA	NA	NA	NA	NA	NA	NA	NA	NA	NA	NA	NA	NA	NA	NA	NA	NA	NA
undiagnosed	335	Multiple sclerosis	neurological	0.23	0.507	6.50E-01	1.258	0.466	3.396	0	NA	5	630	19	3155	1	0.23	0.507	6.50E-01	1.26	0.466	3.396	5	630	19	3155	NA	NA	NA	NA	NA	NA	NA	NA	NA	NA	NA	NA	NA	NA	NA	NA	NA	NA	NA	NA
diagnosed	337	Disorders of the autonomic nervous system	neurological	0.557	0.377	1.40E-01	1.745	0.833	3.654	0	NA	10	199	32	1052	1	0.557	0.377	1.40E-01	1.74	0.833	3.654	10	199	32	1052	NA	NA	NA	NA	NA	NA	NA	NA	NA	NA	NA	NA	NA	NA	NA	NA	NA	NA	NA	NA
undiagnosed	337	Disorders of the autonomic nervous system	neurological	0.319	0.226	1.58E-01	1.376	0.883	2.144	0	NA	26	574	98	2957	1	0.319	0.226	1.58E-01	1.38	0.883	2.144	26	574	98	2957	NA	NA	NA	NA	NA	NA	NA	NA	NA	NA	NA	NA	NA	NA	NA	NA	NA	NA	NA	NA
diagnosed	337.1	Peripheral autonomic neuropathy	neurological	0.327	0.438	4.55E-01	1.387	0.588	3.272	0	NA	7	201	27	1060	1	0.327	0.438	4.55E-01	1.39	0.588	3.272	7	201	27	1060	NA	NA	NA	NA	NA	NA	NA	NA	NA	NA	NA	NA	NA	NA	NA	NA	NA	NA	NA	NA
undiagnosed	337.1	Peripheral autonomic neuropathy	neurological	0.368	0.236	1.19E-01	1.445	0.91	2.295	0	NA	24	578	87	2975	1	0.368	0.236	1.19E-01	1.45	0.91	2.295	24	578	87	2975	NA	NA	NA	NA	NA	NA	NA	NA	NA	NA	NA	NA	NA	NA	NA	NA	NA	NA	NA	NA
diagnosed	338	Pain	neurological	0.641	0.177	2.84E-04	1.898	1.343	2.684	0	NA	62	127	205	778	1	0.641	0.177	2.84E-04	1.9	1.343	2.684	62	127	205	778	NA	NA	NA	NA	NA	NA	NA	NA	NA	NA	NA	NA	NA	NA	NA	NA	NA	NA	NA	NA
undiagnosed	338	Pain	neurological	0.508	0.104	1.02E-06	1.663	1.356	2.038	0.102133101	7.49E-01	161	546	545	3014	2	0.498	0.109	5.25E-06	1.64	1.328	2.038	148	397	506	2243	0.612	0.34	7.19E-02	1.844	0.915	3.505	13	149	39	771	NA	NA	NA	NA	NA	NA	NA	NA	NA	NA
diagnosed	338.1	Acute pain	neurological	0.623	0.261	1.72E-02	1.865	1.117	3.113	0	NA	22	172	66	962	1	0.623	0.261	1.72E-02	1.86	1.117	3.113	22	172	66	962	NA	NA	NA	NA	NA	NA	NA	NA	NA	NA	NA	NA	NA	NA	NA	NA	NA	NA	NA	NA
undiagnosed	338.1	Acute pain	neurological	0.533	0.154	5.54E-04	1.704	1.259	2.306	0.067708271	7.95E-01	61	658	193	3485	2	0.512	0.173	3.09E-03	1.67	1.189	2.344	48	509	154	2714	0.612	0.34	7.19E-02	1.844	0.915	3.505	13	149	39	771	NA	NA	NA	NA	NA	NA	NA	NA	NA	NA
diagnosed	338.2	Chronic pain	neurological	0.528	0.194	6.52E-03	1.696	1.159	2.482	0	NA	45	156	150	870	1	0.528	0.194	6.52E-03	1.7	1.159	2.482	45	156	150	870	NA	NA	NA	NA	NA	NA	NA	NA	NA	NA	NA	NA	NA	NA	NA	NA	NA	NA	NA	NA
undiagnosed	338.2	Chronic pain	neurological	0.404	0.125	1.27E-03	1.498	1.172	1.916	0	NA	99	456	360	2514	1	0.404	0.125	1.27E-03	1.5	1.172	1.916	99	456	360	2514	NA	NA	NA	NA	NA	NA	NA	NA	NA	NA	NA	NA	NA	NA	NA	NA	NA	NA	NA	NA
diagnosed	339	Other headache syndromes	neurological	1.121	0.152	1.70E-13	3.068	2.277	4.134	5.32510515	6.98E-02	102	203	235	1301	3	1.2	0.174	5.12E-12	3.32	2.362	4.669	81	114	182	811	0.568	0.344	9.88E-02	1.764	0.876	3.399	15	55	47	296	2.344	0.769	0.00231652	10.422	2.307	47.089	6	34	6	194
undiagnosed	339	Other headache syndromes	neurological	0.613	0.101	1.29E-09	1.846	1.515	2.251	1.335984692	5.13E-01	170	726	542	4016	3	0.633	0.114	2.74E-08	1.88	1.506	2.354	137	412	436	2387	0.656	0.243	7.00E-03	1.926	1.181	3.072	28	134	82	728	0.042	0.505	0.933365549	1.043	0.387	2.809	5	180	24	901
diagnosed	340	Migraine	neurological	1.061	0.191	2.77E-08	2.89	1.987	4.202	0.62441884	4.29E-01	52	231	111	1309	2	1.132	0.211	8.05E-08	3.1	2.051	4.689	44	169	90	987	0.739	0.45	1.01E-01	2.094	0.822	4.905	8	62	21	322	NA	NA	NA	NA	NA	NA	NA	NA	NA	NA
undiagnosed	340	Migraine	neurological	0.796	0.147	6.61E-08	2.218	1.661	2.961	4.158343668	1.25E-01	74	866	195	4609	3	0.645	0.165	9.36E-05	1.91	1.379	2.635	56	537	169	2900	1.427	0.409	4.81E-04	4.166	1.835	9.25	12	150	17	793	1.327	0.547	0.015279801	3.769	1.29	11.009	6	179	9	916
diagnosed	340.1	Migrain with aura	neurological	1.765	0.446	7.67E-05	5.844	2.436	14.018	0	NA	11	207	11	1103	1	1.765	0.446	7.67E-05	5.84	2.436	14.019	11	207	11	1103	NA	NA	NA	NA	NA	NA	NA	NA	NA	NA	NA	NA	NA	NA	NA	NA	NA	NA	NA	NA
undiagnosed	340.1	Migrain with aura	neurological	0.851	0.358	1.76E-02	2.341	1.16	4.727	4.120716772	4.24E-02	13	770	30	3934	2	0.354	0.434	4.15E-01	1.42	0.609	3.336	7	614	25	3129	1.916	0.636	2.57E-03	6.797	1.942	25.034	6	156	5	805	NA	NA	NA	NA	NA	NA	NA	NA	NA	NA
diagnosed	344	Other paralytic syndromes	neurological	0.735	0.512	1.51E-01	2.086	0.764	5.695	0	NA	6	217	14	1112	1	0.735	0.512	1.51E-01	2.09	0.764	5.695	6	217	14	1112	NA	NA	NA	NA	NA	NA	NA	NA	NA	NA	NA	NA	NA	NA	NA	NA	NA	NA	NA	NA
undiagnosed	344	Other paralytic syndromes	neurological	0.359	0.318	2.59E-01	1.432	0.767	2.673	0	NA	13	613	46	3104	1	0.359	0.318	2.59E-01	1.43	0.767	2.673	13	613	46	3104	NA	NA	NA	NA	NA	NA	NA	NA	NA	NA	NA	NA	NA	NA	NA	NA	NA	NA	NA	NA
diagnosed	345	Epilepsy, recurrent seizures, convulsions	neurological	1.032	0.213	1.25E-06	2.807	1.849	4.262	2.09033373	3.52E-01	39	288	79	1563	3	0.981	0.259	1.54E-04	2.67	1.605	4.432	25	192	53	1046	0.834	0.432	5.35E-02	2.304	0.943	5.235	9	61	21	322	2.042	0.744	0.00606027	7.705	1.793	33.117	5	35	5	195
undiagnosed	345	Epilepsy, recurrent seizures, convulsions	neurological	0.575	0.151	1.43E-04	1.778	1.321	2.391	7.320568812	2.57E-02	64	894	201	4642	3	0.64	0.172	1.92E-04	1.9	1.355	2.654	50	561	141	2967	-0.45	0.445	3.13E-01	0.638	0.24	1.418	6	156	47	763	1.21	0.462	0.008870669	3.354	1.355	8.3	8	177	13	912
diagnosed	345.1	Epilepsy	neurological	0.671	0.384	8.01E-02	1.956	0.923	4.149	0	NA	10	210	27	1088	1	0.671	0.384	8.01E-02	1.96	0.923	4.149	10	210	27	1088	NA	NA	NA	NA	NA	NA	NA	NA	NA	NA	NA	NA	NA	NA	NA	NA	NA	NA	NA	NA
undiagnosed	345.1	Epilepsy	neurological	0.387	0.246	1.16E-01	1.473	0.909	2.387	0	NA	22	604	78	3065	1	0.387	0.246	1.16E-01	1.47	0.909	2.387	22	604	78	3065	NA	NA	NA	NA	NA	NA	NA	NA	NA	NA	NA	NA	NA	NA	NA	NA	NA	NA	NA	NA
undiagnosed	345.12	Partial epilepsy	neurological	0.145	0.395	7.13E-01	1.156	0.533	2.509	0	NA	8	623	35	3120	1	0.145	0.395	7.13E-01	1.16	0.533	2.509	8	623	35	3120	NA	NA	NA	NA	NA	NA	NA	NA	NA	NA	NA	NA	NA	NA	NA	NA	NA	NA	NA	NA
diagnosed	345.3	Convulsions	neurological	0.964	0.253	1.41E-04	2.623	1.596	4.309	0.36664575	5.45E-01	26	261	55	1389	2	1.06	0.298	3.83E-04	2.89	1.608	5.179	19	198	37	1064	0.718	0.479	1.34E-01	2.05	0.75	5.05	7	63	18	325	NA	NA	NA	NA	NA	NA	NA	NA	NA	NA
undiagnosed	345.3	Convulsions	neurological	0.446	0.186	1.65E-02	1.562	1.085	2.248	1.865650004	1.72E-01	40	728	137	3789	2	0.559	0.204	6.05E-03	1.75	1.173	2.607	34	572	103	3013	-0.124	0.457	7.86E-01	0.884	0.327	2.018	6	156	34	776	NA	NA	NA	NA	NA	NA	NA	NA	NA	NA
diagnosed	348	Other conditions of brain	neurological	0.468	0.394	2.35E-01	1.596	0.738	3.452	0	NA	9	213	28	1076	1	0.468	0.394	2.35E-01	1.6	0.738	3.453	9	213	28	1076	NA	NA	NA	NA	NA	NA	NA	NA	NA	NA	NA	NA	NA	NA	NA	NA	NA	NA	NA	NA
undiagnosed	348	Other conditions of brain	neurological	-0.118	0.284	6.79E-01	0.889	0.509	1.552	0	NA	15	599	86	3022	1	-0.118	0.284	6.79E-01	0.889	0.509	1.552	15	599	86	3022	NA	NA	NA	NA	NA	NA	NA	NA	NA	NA	NA	NA	NA	NA	NA	NA	NA	NA	NA	NA
diagnosed	348.8	Encephalopathy, not elsewhere classified	neurological	0.687	0.429	1.09E-01	1.988	0.858	4.608	0	NA	8	214	20	1088	1	0.687	0.429	1.09E-01	1.99	0.858	4.608	8	214	20	1088	NA	NA	NA	NA	NA	NA	NA	NA	NA	NA	NA	NA	NA	NA	NA	NA	NA	NA	NA	NA
undiagnosed	348.8	Encephalopathy, not elsewhere classified	neurological	-0.25	0.328	4.45E-01	0.779	0.41	1.481	0	NA	11	606	72	3046	1	-0.25	0.328	4.45E-01	0.779	0.41	1.481	11	606	72	3046	NA	NA	NA	NA	NA	NA	NA	NA	NA	NA	NA	NA	NA	NA	NA	NA	NA	NA	NA	NA
undiagnosed	348.9	Other conditions of brain, NOS	neurological	0.544	0.443	2.20E-01	1.722	0.723	4.104	0	NA	7	618	20	3116	1	0.544	0.443	2.20E-01	1.72	0.723	4.104	7	618	20	3116	NA	NA	NA	NA	NA	NA	NA	NA	NA	NA	NA	NA	NA	NA	NA	NA	NA	NA	NA	NA
diagnosed	349	Other and unspecified disorders of the nervous system	neurological	1.038	0.568	6.77E-02	2.824	0.927	8.603	0	NA	5	215	9	1112	1	1.038	0.568	6.77E-02	2.82	0.927	8.603	5	215	9	1112	NA	NA	NA	NA	NA	NA	NA	NA	NA	NA	NA	NA	NA	NA	NA	NA	NA	NA	NA	NA
undiagnosed	349	Other and unspecified disorders of the nervous system	neurological	-0.267	0.482	5.79E-01	0.766	0.298	1.969	0	NA	5	617	34	3104	1	-0.267	0.482	5.79E-01	0.766	0.298	1.969	5	617	34	3104	NA	NA	NA	NA	NA	NA	NA	NA	NA	NA	NA	NA	NA	NA	NA	NA	NA	NA	NA	NA
diagnosed	350	Abnormal movement	neurological	1.205	0.173	3.65E-12	3.338	2.376	4.69	2.12370575	1.45E-01	79	156	178	1032	2	1.138	0.179	2.29E-10	3.12	2.195	4.437	72	123	170	840	NA	NA	NA	NA	NA	NA	NA	NA	NA	NA	2.154	0.673	0.00138228	8.616	2.302	32.245	7	33	8	192
undiagnosed	350	Abnormal movement	neurological	0.782	0.095	2.67E-16	2.185	1.812	2.635	0.764489306	6.82E-01	225	675	659	3895	3	0.794	0.101	3.33E-15	2.21	1.816	2.696	208	345	613	2206	0.437	0.424	3.03E-01	1.548	0.632	3.407	8	154	26	784	0.906	0.419	0.03051723	2.474	1.089	5.623	9	176	20	905
diagnosed	350.1	Abnormal involuntary movements	neurological	1.239	0.277	7.99E-06	3.452	2.004	5.946	0	NA	23	176	43	1038	1	1.239	0.277	7.98E-06	3.45	2.004	5.946	23	176	43	1038	NA	NA	NA	NA	NA	NA	NA	NA	NA	NA	NA	NA	NA	NA	NA	NA	NA	NA	NA	NA
undiagnosed	350.1	Abnormal involuntary movements	neurological	0.974	0.146	3.01E-11	2.647	1.987	3.528	0.128814269	7.20E-01	77	673	163	3672	2	0.991	0.154	1.30E-10	2.69	1.991	3.643	70	518	146	2879	0.813	0.47	8.38E-02	2.255	0.841	5.475	7	155	17	793	NA	NA	NA	NA	NA	NA	NA	NA	NA	NA
diagnosed	350.2	Abnormality of gait	neurological	1.067	0.187	1.23E-08	2.908	2.014	4.199	3.83032598	5.03E-02	60	181	133	1096	2	0.969	0.194	5.88E-07	2.64	1.802	3.856	53	148	126	903	NA	NA	NA	NA	NA	NA	NA	NA	NA	NA	2.438	0.725	0.00076976	11.446	2.765	47.375	7	33	7	193
undiagnosed	350.2	Abnormality of gait	neurological	0.692	0.106	6.87E-11	1.998	1.623	2.46	1.509484501	2.19E-01	163	579	495	3297	2	0.66	0.109	1.56E-09	1.93	1.562	2.397	154	403	480	2387	NA	NA	NA	NA	NA	NA	NA	NA	NA	NA	1.219	0.442	0.005792356	3.384	1.424	8.045	9	176	15	910
diagnosed	350.3	Lack of coordination	neurological	1.87	0.527	3.87E-04	6.486	2.31	18.213	0	NA	8	209	10	1103	1	1.87	0.527	3.87E-04	6.49	2.31	18.214	8	209	10	1103	NA	NA	NA	NA	NA	NA	NA	NA	NA	NA	NA	NA	NA	NA	NA	NA	NA	NA	NA	NA
undiagnosed	350.3	Lack of coordination	neurological	0.256	0.461	5.78E-01	1.292	0.523	3.192	0	NA	6	621	24	3101	1	0.256	0.461	5.78E-01	1.29	0.523	3.192	6	621	24	3101	NA	NA	NA	NA	NA	NA	NA	NA	NA	NA	NA	NA	NA	NA	NA	NA	NA	NA	NA	NA
diagnosed	351	Other peripheral nerve disorders	neurological	0.957	0.155	7.01E-10	2.604	1.921	3.53	0.77531932	3.79E-01	91	174	246	1127	2	1.014	0.168	1.66E-09	2.76	1.983	3.835	81	114	216	814	0.63	0.402	1.17E-01	1.879	0.82	4.026	10	60	30	313	NA	NA	NA	NA	NA	NA	NA	NA	NA	NA
undiagnosed	351	Other peripheral nerve disorders	neurological	0.469	0.095	8.20E-07	1.598	1.326	1.926	0.110411188	9.46E-01	189	720	680	3946	3	0.478	0.105	4.87E-06	1.61	1.314	1.981	161	401	583	2308	0.465	0.28	9.68E-02	1.592	0.899	2.707	19	143	63	747	0.344	0.391	0.378932237	1.411	0.655	3.036	9	176	34	891
diagnosed	352	Disorders of other cranial nerves	neurological	1.273	0.447	4.38E-03	3.573	1.488	8.58	0	NA	9	216	13	1094	1	1.273	0.447	4.38E-03	3.57	1.488	8.58	9	216	13	1094	NA	NA	NA	NA	NA	NA	NA	NA	NA	NA	NA	NA	NA	NA	NA	NA	NA	NA	NA	NA
undiagnosed	352	Disorders of other cranial nerves	neurological	0.425	0.335	2.05E-01	1.53	0.793	2.953	0	NA	12	613	38	3084	1	0.425	0.335	2.05E-01	1.53	0.793	2.953	12	613	38	3084	NA	NA	NA	NA	NA	NA	NA	NA	NA	NA	NA	NA	NA	NA	NA	NA	NA	NA	NA	NA
undiagnosed	352.1	Trigeminal nerve disorders [CN5]	neurological	0.905	0.567	1.10E-01	2.473	0.814	7.517	0	NA	5	626	9	3138	1	0.905	0.567	1.10E-01	2.47	0.814	7.517	5	626	9	3138	NA	NA	NA	NA	NA	NA	NA	NA	NA	NA	NA	NA	NA	NA	NA	NA	NA	NA	NA	NA
diagnosed	352.2	Facial nerve disorders [CN7]	neurological	0.883	0.564	1.17E-01	2.419	0.8	7.311	0	NA	5	219	10	1113	1	0.883	0.564	1.17E-01	2.42	0.8	7.311	5	219	10	1113	NA	NA	NA	NA	NA	NA	NA	NA	NA	NA	NA	NA	NA	NA	NA	NA	NA	NA	NA	NA
undiagnosed	352.2	Facial nerve disorders [CN7]	neurological	0.157	0.425	7.12E-01	1.17	0.509	2.691	0	NA	7	623	29	3131	1	0.157	0.425	7.12E-01	1.17	0.509	2.691	7	623	29	3131	NA	NA	NA	NA	NA	NA	NA	NA	NA	NA	NA	NA	NA	NA	NA	NA	NA	NA	NA	NA
undiagnosed	353	Nerve root and plexus disorders	neurological	0.384	0.238	1.07E-01	1.468	0.92	2.342	0.01284806	9.10E-01	24	747	82	3836	2	0.403	0.29	1.66E-01	1.5	0.847	2.643	16	593	53	3055	0.345	0.417	4.07E-01	1.412	0.585	3.059	8	154	29	781	NA	NA	NA	NA	NA	NA	NA	NA	NA	NA
undiagnosed	353.2	Nerve root lesions	neurological	-0.334	0.485	4.90E-01	0.716	0.277	1.85	0	NA	5	618	33	3095	1	-0.334	0.485	4.90E-01	0.716	0.277	1.85	5	618	33	3095	NA	NA	NA	NA	NA	NA	NA	NA	NA	NA	NA	NA	NA	NA	NA	NA	NA	NA	NA	NA
undiagnosed	355	Complex regional/central pain syndrome	neurological	0.749	0.429	8.06E-02	2.115	0.913	4.899	0	NA	8	618	19	3131	1	0.749	0.429	8.06E-02	2.11	0.913	4.899	8	618	19	3131	NA	NA	NA	NA	NA	NA	NA	NA	NA	NA	NA	NA	NA	NA	NA	NA	NA	NA	NA	NA
diagnosed	355.1	Chronic pain syndrome	neurological	0.604	0.24	1.17E-02	1.829	1.144	2.926	0	NA	27	189	78	999	1	0.604	0.24	1.17E-02	1.83	1.144	2.926	27	189	78	999	NA	NA	NA	NA	NA	NA	NA	NA	NA	NA	NA	NA	NA	NA	NA	NA	NA	NA	NA	NA
undiagnosed	355.1	Chronic pain syndrome	neurological	-0.011	0.18	9.52E-01	0.989	0.695	1.407	0	NA	40	561	203	2842	1	-0.011	0.18	9.52E-01	0.989	0.695	1.407	40	561	203	2842	NA	NA	NA	NA	NA	NA	NA	NA	NA	NA	NA	NA	NA	NA	NA	NA	NA	NA	NA	NA
diagnosed	356	Hereditary and idiopathic peripheral neuropathy	neurological	0.293	0.256	2.53E-01	1.34	0.811	2.213	0	NA	22	185	86	978	1	0.293	0.256	2.53E-01	1.34	0.811	2.213	22	185	86	978	NA	NA	NA	NA	NA	NA	NA	NA	NA	NA	NA	NA	NA	NA	NA	NA	NA	NA	NA	NA
undiagnosed	356	Hereditary and idiopathic peripheral neuropathy	neurological	0.745	0.133	1.99E-08	2.107	1.624	2.733	0	NA	92	481	253	2714	1	0.745	0.133	1.99E-08	2.11	1.624	2.733	92	481	253	2714	NA	NA	NA	NA	NA	NA	NA	NA	NA	NA	NA	NA	NA	NA	NA	NA	NA	NA	NA	NA
diagnosed	357	Inflammatory and toxic neuropathy	neurological	0.342	0.411	4.05E-01	1.408	0.63	3.149	0	NA	8	198	30	1061	1	0.342	0.411	4.05E-01	1.41	0.63	3.149	8	198	30	1061	NA	NA	NA	NA	NA	NA	NA	NA	NA	NA	NA	NA	NA	NA	NA	NA	NA	NA	NA	NA
undiagnosed	357	Inflammatory and toxic neuropathy	neurological	0.526	0.185	4.56E-03	1.692	1.176	2.432	0.991697129	6.09E-01	41	906	128	4666	3	0.56	0.214	8.84E-03	1.75	1.151	2.661	31	569	92	2967	0.102	0.504	8.40E-01	1.107	0.366	2.752	5	157	24	786	0.805	0.55	0.143424528	2.237	0.761	6.579	5	180	12	913
undiagnosed	359	Muscular dystrophies and other myopathies	neurological	0.87	0.505	8.48E-02	2.386	0.888	6.414	0	NA	6	628	12	3146	1	0.87	0.505	8.48E-02	2.39	0.888	6.414	6	628	12	3146	NA	NA	NA	NA	NA	NA	NA	NA	NA	NA	NA	NA	NA	NA	NA	NA	NA	NA	NA	NA
undiagnosed	359.2	Myopathy	neurological	0.895	0.552	1.05E-01	2.448	0.829	7.23	0	NA	5	629	10	3147	1	0.895	0.552	1.05E-01	2.45	0.829	7.23	5	629	10	3147	NA	NA	NA	NA	NA	NA	NA	NA	NA	NA	NA	NA	NA	NA	NA	NA	NA	NA	NA	NA
undiagnosed	360	Disorders of the globe	sense organs	1.41	0.455	1.94E-03	4.094	1.679	9.983	0	NA	9	621	11	3157	1	1.41	0.455	1.94E-03	4.09	1.679	9.984	9	621	11	3157	NA	NA	NA	NA	NA	NA	NA	NA	NA	NA	NA	NA	NA	NA	NA	NA	NA	NA	NA	NA
undiagnosed	361	Retinal detachments and defects	sense organs	-0.458	0.311	1.41E-01	0.633	0.344	1.164	0	NA	12	615	94	3032	1	-0.458	0.311	1.41E-01	0.633	0.344	1.164	12	615	94	3032	NA	NA	NA	NA	NA	NA	NA	NA	NA	NA	NA	NA	NA	NA	NA	NA	NA	NA	NA	NA
diagnosed	362	Other retinal disorders	sense organs	0.438	0.205	3.27E-02	1.549	1.037	2.315	0	NA	42	162	154	888	1	0.438	0.205	3.27E-02	1.55	1.037	2.315	42	162	154	888	NA	NA	NA	NA	NA	NA	NA	NA	NA	NA	NA	NA	NA	NA	NA	NA	NA	NA	NA	NA
undiagnosed	362	Other retinal disorders	sense organs	0.164	0.105	1.18E-01	1.179	0.959	1.449	5.126540508	7.71E-02	144	765	661	3947	3	0.04	0.119	7.39E-01	1.04	0.824	1.313	113	449	572	2301	0.639	0.261	1.41E-02	1.895	1.119	3.12	24	138	68	742	0.546	0.456	0.230794784	1.727	0.707	4.222	7	178	21	904
diagnosed	362.2	Degeneration of macula and posterior pole of retina	sense organs	0.221	0.274	4.19E-01	1.248	0.73	2.135	0	NA	20	187	88	992	1	0.221	0.274	4.19E-01	1.25	0.729	2.135	20	187	88	992	NA	NA	NA	NA	NA	NA	NA	NA	NA	NA	NA	NA	NA	NA	NA	NA	NA	NA	NA	NA
undiagnosed	362.2	Degeneration of macula and posterior pole of retina	sense organs	-0.088	0.141	5.32E-01	0.916	0.695	1.207	7.694573812	2.13E-02	70	876	388	4346	3	-0.301	0.161	6.11E-02	0.74	0.54	1.014	52	547	337	2662	0.521	0.353	1.40E-01	1.684	0.811	3.279	12	150	37	773	0.795	0.513	0.121212745	2.214	0.81	6.048	6	179	14	911
diagnosed	362.21	Macular degeneration, dry	sense organs	0.444	0.37	2.29E-01	1.559	0.756	3.218	0	NA	11	211	39	1074	1	0.444	0.37	2.29E-01	1.56	0.756	3.218	11	211	39	1074	NA	NA	NA	NA	NA	NA	NA	NA	NA	NA	NA	NA	NA	NA	NA	NA	NA	NA	NA	NA
undiagnosed	362.21	Macular degeneration, dry	sense organs	-0.272	0.249	2.76E-01	0.762	0.468	1.242	0	NA	20	598	130	2984	1	-0.272	0.249	2.76E-01	0.762	0.468	1.242	20	598	130	2984	NA	NA	NA	NA	NA	NA	NA	NA	NA	NA	NA	NA	NA	NA	NA	NA	NA	NA	NA	NA
undiagnosed	362.23	Cystoid macular degeneration of retina	sense organs	-0.361	0.408	3.77E-01	0.697	0.313	1.552	0	NA	7	626	50	3104	1	-0.361	0.408	3.77E-01	0.697	0.313	1.552	7	626	50	3104	NA	NA	NA	NA	NA	NA	NA	NA	NA	NA	NA	NA	NA	NA	NA	NA	NA	NA	NA	NA
diagnosed	362.26	Macular puckering of retina	sense organs	0.184	0.451	6.83E-01	1.202	0.497	2.909	0	NA	7	211	27	1084	1	0.184	0.451	6.83E-01	1.2	0.497	2.909	7	211	27	1084	NA	NA	NA	NA	NA	NA	NA	NA	NA	NA	NA	NA	NA	NA	NA	NA	NA	NA	NA	NA
undiagnosed	362.26	Macular puckering of retina	sense organs	-0.312	0.259	2.29E-01	0.732	0.44	1.216	0	NA	18	601	121	2960	1	-0.312	0.259	2.29E-01	0.732	0.44	1.217	18	601	121	2960	NA	NA	NA	NA	NA	NA	NA	NA	NA	NA	NA	NA	NA	NA	NA	NA	NA	NA	NA	NA
undiagnosed	362.27	Drusen (degenerative) of retina	sense organs	-0.723	0.432	9.42E-02	0.485	0.208	1.132	0	NA	6	615	61	3034	1	-0.723	0.432	9.42E-02	0.485	0.208	1.132	6	615	61	3034	NA	NA	NA	NA	NA	NA	NA	NA	NA	NA	NA	NA	NA	NA	NA	NA	NA	NA	NA	NA
undiagnosed	362.29	Macular degeneration (senile) of retina NOS	sense organs	0.307	0.234	1.89E-01	1.359	0.86	2.148	3.233858906	1.99E-01	26	952	99	4764	3	-0.242	0.392	5.37E-01	0.785	0.364	1.692	8	623	48	3080	0.521	0.353	1.40E-01	1.684	0.811	3.279	12	150	37	773	0.795	0.513	0.121212745	2.214	0.81	6.048	6	179	14	911
undiagnosed	362.3	Other nondiabetic retinopathy	sense organs	0.159	0.232	4.92E-01	1.173	0.744	1.849	0	NA	24	581	108	2948	1	0.159	0.232	4.92E-01	1.17	0.744	1.849	24	581	108	2948	NA	NA	NA	NA	NA	NA	NA	NA	NA	NA	NA	NA	NA	NA	NA	NA	NA	NA	NA	NA
diagnosed	362.4	Retinal vascular changes and abnomalities	sense organs	0.967	0.421	2.16E-02	2.63	1.153	6.001	0	NA	9	215	19	1097	1	0.967	0.421	2.16E-02	2.63	1.153	6.002	9	215	19	1097	NA	NA	NA	NA	NA	NA	NA	NA	NA	NA	NA	NA	NA	NA	NA	NA	NA	NA	NA	NA
undiagnosed	362.4	Retinal vascular changes and abnomalities	sense organs	0.885	0.207	1.93E-05	2.424	1.615	3.637	0.000187139	9.89E-01	36	741	81	3846	2	0.884	0.226	9.42E-05	2.42	1.553	3.772	30	585	68	3049	0.892	0.514	8.27E-02	2.439	0.829	6.453	6	156	13	797	NA	NA	NA	NA	NA	NA	NA	NA	NA	NA
diagnosed	362.6	Peripheral retinal degenerations	sense organs	0.594	0.483	2.19E-01	1.811	0.702	4.668	0	NA	6	217	18	1099	1	0.594	0.483	2.19E-01	1.81	0.702	4.669	6	217	18	1099	NA	NA	NA	NA	NA	NA	NA	NA	NA	NA	NA	NA	NA	NA	NA	NA	NA	NA	NA	NA
undiagnosed	362.6	Peripheral retinal degenerations	sense organs	0.138	0.314	6.59E-01	1.148	0.621	2.124	0	NA	13	614	56	3053	1	0.138	0.314	6.59E-01	1.15	0.621	2.124	13	614	56	3053	NA	NA	NA	NA	NA	NA	NA	NA	NA	NA	NA	NA	NA	NA	NA	NA	NA	NA	NA	NA
undiagnosed	362.7	Hereditary retinal dystrophies	sense organs	0.896	0.482	6.31E-02	2.449	0.952	6.299	0	NA	7	155	15	795	1	NA	NA	NA	NA	NA	NA	NA	NA	NA	NA	0.896	0.482	6.31E-02	2.449	0.894	6.097	7	155	15	795	NA	NA	NA	NA	NA	NA	NA	NA	NA	NA
undiagnosed	362.9	Retinal edema	sense organs	-0.065	0.39	8.68E-01	0.937	0.436	2.013	0	NA	8	612	43	3106	1	-0.065	0.39	8.68E-01	0.937	0.436	2.013	8	612	43	3106	NA	NA	NA	NA	NA	NA	NA	NA	NA	NA	NA	NA	NA	NA	NA	NA	NA	NA	NA	NA
diagnosed	363	Chorioretinal inflammations, scars, and other disorders of choroid	sense organs	0.392	0.525	4.55E-01	1.48	0.529	4.141	0	NA	5	218	17	1093	1	0.392	0.525	4.55E-01	1.48	0.529	4.141	5	218	17	1093	NA	NA	NA	NA	NA	NA	NA	NA	NA	NA	NA	NA	NA	NA	NA	NA	NA	NA	NA	NA
undiagnosed	363	Chorioretinal inflammations, scars, and other disorders of choroid	sense organs	-0.015	0.32	9.63E-01	0.985	0.526	1.844	0	NA	12	613	62	3047	1	-0.015	0.32	9.63E-01	0.985	0.526	1.844	12	613	62	3047	NA	NA	NA	NA	NA	NA	NA	NA	NA	NA	NA	NA	NA	NA	NA	NA	NA	NA	NA	NA
diagnosed	363.3	Chorioretinal scars	sense organs	0.739	0.544	1.74E-01	2.093	0.721	6.076	0	NA	5	218	13	1099	1	0.739	0.544	1.74E-01	2.09	0.721	6.076	5	218	13	1099	NA	NA	NA	NA	NA	NA	NA	NA	NA	NA	NA	NA	NA	NA	NA	NA	NA	NA	NA	NA
undiagnosed	363.3	Chorioretinal scars	sense organs	-0.135	0.365	7.11E-01	0.874	0.427	1.787	0	NA	9	617	52	3066	1	-0.135	0.365	7.11E-01	0.874	0.427	1.787	9	617	52	3066	NA	NA	NA	NA	NA	NA	NA	NA	NA	NA	NA	NA	NA	NA	NA	NA	NA	NA	NA	NA
diagnosed	364	Corneal opacity and other disorders of cornea	sense organs	0.974	0.403	1.58E-02	2.648	1.201	5.837	0	NA	10	209	19	1080	1	0.974	0.403	1.58E-02	2.65	1.201	5.837	10	209	19	1080	NA	NA	NA	NA	NA	NA	NA	NA	NA	NA	NA	NA	NA	NA	NA	NA	NA	NA	NA	NA
undiagnosed	364	Corneal opacity and other disorders of cornea	sense organs	0.52	0.242	3.13E-02	1.682	1.048	2.701	0	NA	24	590	74	3014	1	0.52	0.242	3.13E-02	1.68	1.048	2.701	24	590	74	3014	NA	NA	NA	NA	NA	NA	NA	NA	NA	NA	NA	NA	NA	NA	NA	NA	NA	NA	NA	NA
diagnosed	364.1	Corneal opacity	sense organs	0.254	0.515	6.22E-01	1.29	0.47	3.541	0	NA	5	214	19	1088	1	0.254	0.515	6.22E-01	1.29	0.47	3.541	5	214	19	1088	NA	NA	NA	NA	NA	NA	NA	NA	NA	NA	NA	NA	NA	NA	NA	NA	NA	NA	NA	NA
undiagnosed	364.1	Corneal opacity	sense organs	-0.149	0.305	6.24E-01	0.861	0.474	1.565	0	NA	13	608	75	3032	1	-0.149	0.305	6.24E-01	0.861	0.474	1.565	13	608	75	3032	NA	NA	NA	NA	NA	NA	NA	NA	NA	NA	NA	NA	NA	NA	NA	NA	NA	NA	NA	NA
undiagnosed	364.2	Corneal edema	sense organs	1.473	0.484	2.33E-03	4.364	1.69	11.265	0	NA	8	623	10	3154	1	1.473	0.484	2.33E-03	4.36	1.69	11.265	8	623	10	3154	NA	NA	NA	NA	NA	NA	NA	NA	NA	NA	NA	NA	NA	NA	NA	NA	NA	NA	NA	NA
undiagnosed	364.4	Corneal degenerations	sense organs	0.849	0.385	2.76E-02	2.337	1.098	4.972	0	NA	10	612	23	3121	1	0.849	0.385	2.76E-02	2.34	1.098	4.972	10	612	23	3121	NA	NA	NA	NA	NA	NA	NA	NA	NA	NA	NA	NA	NA	NA	NA	NA	NA	NA	NA	NA
diagnosed	364.5	Corneal dystrophy	sense organs	1.151	0.586	4.95E-02	3.162	1.002	9.975	0	NA	5	216	8	1112	1	1.151	0.586	4.95E-02	3.16	1.002	9.975	5	216	8	1112	NA	NA	NA	NA	NA	NA	NA	NA	NA	NA	NA	NA	NA	NA	NA	NA	NA	NA	NA	NA
undiagnosed	364.5	Corneal dystrophy	sense organs	-0.125	0.447	7.80E-01	0.883	0.368	2.119	0	NA	6	623	35	3109	1	-0.125	0.447	7.80E-01	0.883	0.368	2.119	6	623	35	3109	NA	NA	NA	NA	NA	NA	NA	NA	NA	NA	NA	NA	NA	NA	NA	NA	NA	NA	NA	NA
undiagnosed	364.51	Fuchs' dystrophy	sense organs	0.451	0.471	3.38E-01	1.57	0.624	3.952	0	NA	6	625	20	3135	1	0.451	0.471	3.38E-01	1.57	0.624	3.953	6	625	20	3135	NA	NA	NA	NA	NA	NA	NA	NA	NA	NA	NA	NA	NA	NA	NA	NA	NA	NA	NA	NA
diagnosed	365	Glaucoma	sense organs	1.041	0.177	4.06E-09	2.833	2.003	4.009	0	NA	71	138	182	907	1	1.041	0.177	4.06E-09	2.83	2.003	4.009	71	138	182	907	NA	NA	NA	NA	NA	NA	NA	NA	NA	NA	NA	NA	NA	NA	NA	NA	NA	NA	NA	NA
undiagnosed	365	Glaucoma	sense organs	0.861	0.092	6.79E-21	2.366	1.977	2.833	2.870626545	2.38E-01	248	693	693	4086	3	0.883	0.099	6.37E-19	2.42	1.991	2.939	220	374	619	2425	0.964	0.28	5.91E-04	2.622	1.49	4.498	22	140	46	764	0.096	0.467	0.837411872	1.101	0.441	2.748	6	179	28	897
diagnosed	365.1	Open-angle glaucoma	sense organs	1.066	0.193	3.30E-08	2.905	1.99	4.241	0	NA	53	157	120	970	1	1.066	0.193	3.30E-08	2.9	1.99	4.241	53	157	120	970	NA	NA	NA	NA	NA	NA	NA	NA	NA	NA	NA	NA	NA	NA	NA	NA	NA	NA	NA	NA
undiagnosed	365.1	Open-angle glaucoma	sense organs	0.94	0.104	1.32E-19	2.56	2.089	3.137	0.023300637	8.79E-01	181	582	450	3410	2	0.945	0.108	2.55E-18	2.57	2.08	3.18	169	432	423	2627	0.886	0.366	1.54E-02	2.427	1.147	4.873	12	150	27	783	NA	NA	NA	NA	NA	NA	NA	NA	NA	NA
diagnosed	365.11	Primary open angle glaucoma	sense organs	0.593	0.328	7.04E-02	1.809	0.952	3.437	0	NA	14	205	43	1074	1	0.593	0.328	7.04E-02	1.81	0.952	3.437	14	205	43	1074	NA	NA	NA	NA	NA	NA	NA	NA	NA	NA	NA	NA	NA	NA	NA	NA	NA	NA	NA	NA
undiagnosed	365.11	Primary open angle glaucoma	sense organs	1.143	0.15	2.43E-14	3.136	2.338	4.208	0	NA	82	537	153	2980	1	1.143	0.15	2.42E-14	3.14	2.338	4.208	82	537	153	2980	NA	NA	NA	NA	NA	NA	NA	NA	NA	NA	NA	NA	NA	NA	NA	NA	NA	NA	NA	NA
diagnosed	365.2	Primary angle-closure glaucoma	sense organs	0.6	0.503	2.33E-01	1.822	0.68	4.882	0	NA	6	214	16	1107	1	0.6	0.503	2.33E-01	1.82	0.68	4.882	6	214	16	1107	NA	NA	NA	NA	NA	NA	NA	NA	NA	NA	NA	NA	NA	NA	NA	NA	NA	NA	NA	NA
undiagnosed	365.2	Primary angle-closure glaucoma	sense organs	1.035	0.243	2.10E-05	2.815	1.747	4.534	0	NA	27	584	54	3101	1	1.035	0.243	2.10E-05	2.81	1.747	4.534	27	584	54	3101	NA	NA	NA	NA	NA	NA	NA	NA	NA	NA	NA	NA	NA	NA	NA	NA	NA	NA	NA	NA
diagnosed	366	Cataract	sense organs	0.809	0.185	1.28E-05	2.246	1.562	3.231	0.04847265	8.26E-01	124	118	482	731	2	0.823	0.195	2.52E-05	2.28	1.553	3.338	117	85	463	550	NA	NA	NA	NA	NA	NA	NA	NA	NA	NA	0.686	0.591	0.24595864	1.985	0.623	6.322	7	33	19	181
undiagnosed	366	Cataract	sense organs	0.478	0.09	1.05E-07	1.613	1.352	1.923	0.172165028	9.18E-01	456	464	1921	2669	3	0.457	0.106	1.75E-05	1.58	1.282	1.945	382	191	1660	1195	0.503	0.226	2.61E-02	1.653	1.058	2.569	47	115	174	636	0.565	0.251	0.024380641	1.76	1.076	2.878	27	158	87	838
undiagnosed	366.1	Nonsenile Cataract	sense organs	1.145	0.427	7.35E-03	3.141	1.36	7.253	0	NA	9	615	15	3110	1	1.145	0.427	7.35E-03	3.14	1.36	7.253	9	615	15	3110	NA	NA	NA	NA	NA	NA	NA	NA	NA	NA	NA	NA	NA	NA	NA	NA	NA	NA	NA	NA
diagnosed	366.2	Senile cataract	sense organs	0.752	0.182	3.77E-05	2.12	1.483	3.031	0	NA	108	96	403	600	1	0.752	0.182	3.77E-05	2.12	1.483	3.031	108	96	403	600	NA	NA	NA	NA	NA	NA	NA	NA	NA	NA	NA	NA	NA	NA	NA	NA	NA	NA	NA	NA
undiagnosed	366.2	Senile cataract	sense organs	0.373	0.089	2.62E-05	1.453	1.221	1.729	2.05303377	3.58E-01	380	522	1653	2904	3	0.322	0.1	1.31E-03	1.38	1.134	1.68	324	231	1458	1364	0.428	0.24	7.43E-02	1.534	0.954	2.444	40	122	155	655	0.794	0.319	0.012690076	2.212	1.185	4.129	16	169	40	885
diagnosed	367	Disorders of refraction and accommodation; blindness and low vision	sense organs	0.792	0.191	3.49E-05	2.208	1.518	3.214	0	NA	156	45	626	365	1	0.792	0.191	3.49E-05	2.21	1.518	3.214	156	45	626	365	NA	NA	NA	NA	NA	NA	NA	NA	NA	NA	NA	NA	NA	NA	NA	NA	NA	NA	NA	NA
undiagnosed	367	Disorders of refraction and accommodation; blindness and low vision	sense organs	0.44	0.112	8.19E-05	1.552	1.247	1.932	0	NA	428	125	1962	862	1	0.44	0.112	8.19E-05	1.55	1.247	1.932	428	125	1962	862	NA	NA	NA	NA	NA	NA	NA	NA	NA	NA	NA	NA	NA	NA	NA	NA	NA	NA	NA	NA
diagnosed	367.1	Myopia	sense organs	0.558	0.192	3.61E-03	1.747	1.2	2.543	0	NA	47	133	171	816	1	0.558	0.192	3.61E-03	1.75	1.2	2.543	47	133	171	816	NA	NA	NA	NA	NA	NA	NA	NA	NA	NA	NA	NA	NA	NA	NA	NA	NA	NA	NA	NA
undiagnosed	367.1	Myopia	sense organs	0.302	0.116	9.35E-03	1.352	1.077	1.698	0	NA	118	437	466	2329	1	0.302	0.116	9.35E-03	1.35	1.077	1.698	118	437	466	2329	NA	NA	NA	NA	NA	NA	NA	NA	NA	NA	NA	NA	NA	NA	NA	NA	NA	NA	NA	NA
diagnosed	367.2	Astigmatism	sense organs	0.869	0.171	3.58E-07	2.385	1.707	3.334	0	NA	81	98	259	719	1	0.869	0.171	3.58E-07	2.39	1.707	3.334	81	98	259	719	NA	NA	NA	NA	NA	NA	NA	NA	NA	NA	NA	NA	NA	NA	NA	NA	NA	NA	NA	NA
undiagnosed	367.2	Astigmatism	sense organs	0.409	0.102	6.57E-05	1.505	1.231	1.84	0	NA	190	319	763	1909	1	0.409	0.102	6.57E-05	1.5	1.231	1.84	190	319	763	1909	NA	NA	NA	NA	NA	NA	NA	NA	NA	NA	NA	NA	NA	NA	NA	NA	NA	NA	NA	NA
diagnosed	367.4	Presbyopia	sense organs	0.46	0.171	7.17E-03	1.584	1.133	2.215	0	NA	122	82	481	473	1	0.46	0.171	7.17E-03	1.58	1.133	2.215	122	82	481	473	NA	NA	NA	NA	NA	NA	NA	NA	NA	NA	NA	NA	NA	NA	NA	NA	NA	NA	NA	NA
undiagnosed	367.4	Presbyopia	sense organs	0.347	0.102	6.31E-04	1.415	1.16	1.727	0	NA	349	188	1584	1154	1	0.347	0.102	6.31E-04	1.42	1.16	1.727	349	188	1584	1154	NA	NA	NA	NA	NA	NA	NA	NA	NA	NA	NA	NA	NA	NA	NA	NA	NA	NA	NA	NA
diagnosed	367.8	Hypermetropia	sense organs	0.422	0.2	3.46E-02	1.525	1.031	2.255	0	NA	43	152	163	837	1	0.422	0.2	3.46E-02	1.52	1.031	2.255	43	152	163	837	NA	NA	NA	NA	NA	NA	NA	NA	NA	NA	NA	NA	NA	NA	NA	NA	NA	NA	NA	NA
undiagnosed	367.8	Hypermetropia	sense organs	0.37	0.112	9.69E-04	1.447	1.162	1.803	0	NA	138	408	519	2222	1	0.37	0.112	9.69E-04	1.45	1.162	1.803	138	408	519	2222	NA	NA	NA	NA	NA	NA	NA	NA	NA	NA	NA	NA	NA	NA	NA	NA	NA	NA	NA	NA
diagnosed	367.9	Blindness and low vision	sense organs	0.372	0.412	3.66E-01	1.451	0.647	3.254	0	NA	8	197	29	1053	1	0.372	0.412	3.66E-01	1.45	0.647	3.254	8	197	29	1053	NA	NA	NA	NA	NA	NA	NA	NA	NA	NA	NA	NA	NA	NA	NA	NA	NA	NA	NA	NA
undiagnosed	367.9	Blindness and low vision	sense organs	0.793	0.182	1.29E-05	2.211	1.548	3.158	0	NA	47	539	115	2894	1	0.793	0.182	1.29E-05	2.21	1.548	3.158	47	539	115	2894	NA	NA	NA	NA	NA	NA	NA	NA	NA	NA	NA	NA	NA	NA	NA	NA	NA	NA	NA	NA
diagnosed	368	Visual disturbances	sense organs	1.017	0.199	3.37E-07	2.765	1.871	4.087	0	NA	48	150	105	881	1	1.017	0.199	3.37E-07	2.77	1.871	4.087	48	150	105	881	NA	NA	NA	NA	NA	NA	NA	NA	NA	NA	NA	NA	NA	NA	NA	NA	NA	NA	NA	NA
undiagnosed	368	Visual disturbances	sense organs	0.582	0.109	1.03E-07	1.789	1.444	2.217	0.217876523	8.97E-01	134	756	419	4117	3	0.565	0.122	3.73E-06	1.76	1.385	2.234	109	434	349	2452	0.593	0.299	4.72E-02	1.809	0.982	3.187	17	145	49	761	0.774	0.433	0.073939724	2.169	0.928	5.068	8	177	21	904
diagnosed	368.1	Amblyopia	sense organs	1.186	0.589	4.39E-02	3.274	1.033	10.38	0	NA	5	218	8	1111	1	1.186	0.589	4.39E-02	3.27	1.033	10.38	5	218	8	1111	NA	NA	NA	NA	NA	NA	NA	NA	NA	NA	NA	NA	NA	NA	NA	NA	NA	NA	NA	NA
undiagnosed	368.1	Amblyopia	sense organs	0.15	0.397	7.06E-01	1.162	0.534	2.528	0	NA	8	619	35	3112	1	0.15	0.397	7.06E-01	1.16	0.534	2.528	8	619	35	3112	NA	NA	NA	NA	NA	NA	NA	NA	NA	NA	NA	NA	NA	NA	NA	NA	NA	NA	NA	NA
diagnosed	368.2	Diplopia and disorders of binocular vision	sense organs	0.682	0.488	1.63E-01	1.978	0.759	5.152	0	NA	6	210	17	1082	1	0.682	0.488	1.63E-01	1.98	0.759	5.152	6	210	17	1082	NA	NA	NA	NA	NA	NA	NA	NA	NA	NA	NA	NA	NA	NA	NA	NA	NA	NA	NA	NA
undiagnosed	368.2	Diplopia and disorders of binocular vision	sense organs	0.352	0.278	2.06E-01	1.422	0.824	2.455	0	NA	17	596	63	3039	1	0.352	0.278	2.06E-01	1.42	0.824	2.455	17	596	63	3039	NA	NA	NA	NA	NA	NA	NA	NA	NA	NA	NA	NA	NA	NA	NA	NA	NA	NA	NA	NA
undiagnosed	368.3	Anisometropia	sense organs	0.32	0.466	4.93E-01	1.377	0.553	3.429	0	NA	6	614	22	3109	1	0.32	0.466	4.93E-01	1.38	0.553	3.429	6	614	22	3109	NA	NA	NA	NA	NA	NA	NA	NA	NA	NA	NA	NA	NA	NA	NA	NA	NA	NA	NA	NA
diagnosed	368.4	Visual field defects	sense organs	0.671	0.486	1.68E-01	1.955	0.755	5.066	0	NA	6	209	17	1093	1	0.671	0.486	1.68E-01	1.96	0.755	5.066	6	209	17	1093	NA	NA	NA	NA	NA	NA	NA	NA	NA	NA	NA	NA	NA	NA	NA	NA	NA	NA	NA	NA
undiagnosed	368.4	Visual field defects	sense organs	0.73	0.233	1.72E-03	2.075	1.315	3.276	0	NA	27	582	70	3026	1	0.73	0.233	1.72E-03	2.08	1.315	3.276	27	582	70	3026	NA	NA	NA	NA	NA	NA	NA	NA	NA	NA	NA	NA	NA	NA	NA	NA	NA	NA	NA	NA
diagnosed	368.9	Subjective visual disturbances	sense organs	1.132	0.367	2.04E-03	3.103	1.511	6.374	0	NA	13	196	23	1054	1	1.132	0.367	2.04E-03	3.1	1.511	6.374	13	196	23	1054	NA	NA	NA	NA	NA	NA	NA	NA	NA	NA	NA	NA	NA	NA	NA	NA	NA	NA	NA	NA
undiagnosed	368.9	Subjective visual disturbances	sense organs	0.664	0.206	1.27E-03	1.942	1.297	2.908	0.137013802	7.11E-01	34	712	92	3740	2	0.704	0.232	2.46E-03	2.02	1.282	3.187	27	557	70	2952	0.518	0.445	2.45E-01	1.678	0.651	3.834	7	155	22	788	NA	NA	NA	NA	NA	NA	NA	NA	NA	NA
diagnosed	369	Infection of the eye	sense organs	0.454	0.261	8.22E-02	1.574	0.944	2.626	5.08791871	2.41E-02	23	257	83	1335	2	0.858	0.317	6.73E-03	2.36	1.268	4.389	16	194	37	1038	-0.404	0.461	3.81E-01	0.668	0.246	1.545	7	63	46	297	NA	NA	NA	NA	NA	NA	NA	NA	NA	NA
undiagnosed	369	Infection of the eye	sense organs	0.088	0.185	6.33E-01	1.092	0.76	1.571	0.278117188	5.98E-01	38	714	180	3633	2	0.154	0.223	4.90E-01	1.17	0.753	1.807	26	564	115	2888	-0.057	0.332	8.64E-01	0.945	0.471	1.75	12	150	65	745	NA	NA	NA	NA	NA	NA	NA	NA	NA	NA
diagnosed	369.2	Eye infection, viral	sense organs	1.366	0.617	2.69E-02	3.919	1.169	13.142	0	NA	5	219	6	1114	1	1.366	0.617	2.69E-02	3.92	1.169	13.143	5	219	6	1114	NA	NA	NA	NA	NA	NA	NA	NA	NA	NA	NA	NA	NA	NA	NA	NA	NA	NA	NA	NA
undiagnosed	369.2	Eye infection, viral	sense organs	0.084	0.496	8.66E-01	1.087	0.411	2.875	0	NA	5	627	24	3126	1	0.084	0.496	8.66E-01	1.09	0.411	2.875	5	627	24	3126	NA	NA	NA	NA	NA	NA	NA	NA	NA	NA	NA	NA	NA	NA	NA	NA	NA	NA	NA	NA
diagnosed	369.5	Conjunctivitis, infectious	sense organs	0.43	0.286	1.33E-01	1.538	0.877	2.695	5.13786086	2.34E-02	19	261	72	1354	2	0.881	0.349	1.15E-02	2.41	1.218	4.779	13	197	30	1053	-0.505	0.502	3.15E-01	0.604	0.201	1.49	6	64	42	301	NA	NA	NA	NA	NA	NA	NA	NA	NA	NA
undiagnosed	369.5	Conjunctivitis, infectious	sense organs	0.172	0.206	4.04E-01	1.187	0.793	1.777	0.643304125	4.23E-01	31	720	139	3689	2	0.294	0.256	2.51E-01	1.34	0.813	2.215	20	569	79	2939	-0.051	0.346	8.82E-01	0.95	0.459	1.803	11	151	60	750	NA	NA	NA	NA	NA	NA	NA	NA	NA	NA
diagnosed	370	Keratitis	sense organs	1.284	0.358	3.42E-04	3.61	1.788	7.289	0	NA	14	200	22	1076	1	1.284	0.358	3.42E-04	3.61	1.788	7.289	14	200	22	1076	NA	NA	NA	NA	NA	NA	NA	NA	NA	NA	NA	NA	NA	NA	NA	NA	NA	NA	NA	NA
undiagnosed	370	Keratitis	sense organs	0.199	0.244	4.16E-01	1.22	0.756	1.967	0.149703292	6.99E-01	22	756	89	3791	2	0.149	0.275	5.88E-01	1.16	0.677	1.991	17	599	71	2999	0.379	0.526	4.71E-01	1.46	0.466	3.822	5	157	18	792	NA	NA	NA	NA	NA	NA	NA	NA	NA	NA
undiagnosed	370.1	Corneal ulcer	sense organs	0.839	0.557	1.32E-01	2.314	0.777	6.898	0	NA	5	157	12	798	1	NA	NA	NA	NA	NA	NA	NA	NA	NA	NA	0.839	0.557	1.32E-01	2.314	0.705	6.582	5	157	12	798	NA	NA	NA	NA	NA	NA	NA	NA	NA	NA
undiagnosed	370.2	Superficial keratitis	sense organs	1.182	0.525	2.44E-02	3.261	1.165	9.129	0	NA	6	621	10	3132	1	1.182	0.525	2.44E-02	3.26	1.165	9.129	6	621	10	3132	NA	NA	NA	NA	NA	NA	NA	NA	NA	NA	NA	NA	NA	NA	NA	NA	NA	NA	NA	NA
diagnosed	370.3	Keratoconjunctivitis	sense organs	1.181	0.531	2.61E-02	3.258	1.151	9.223	0	NA	6	212	10	1100	1	1.181	0.531	2.61E-02	3.26	1.151	9.223	6	212	10	1100	NA	NA	NA	NA	NA	NA	NA	NA	NA	NA	NA	NA	NA	NA	NA	NA	NA	NA	NA	NA
undiagnosed	370.3	Keratoconjunctivitis	sense organs	-0.259	0.489	5.97E-01	0.772	0.296	2.013	0	NA	5	616	31	3074	1	-0.259	0.489	5.97E-01	0.772	0.296	2.013	5	616	31	3074	NA	NA	NA	NA	NA	NA	NA	NA	NA	NA	NA	NA	NA	NA	NA	NA	NA	NA	NA	NA
diagnosed	370.31	Keratoconjunctivitis sicca	sense organs	1.34	0.543	1.36E-02	3.819	1.318	11.07	0	NA	6	212	9	1103	1	1.34	0.543	1.34E-02	3.83	1.317	11.07	6	212	9	1103	NA	NA	NA	NA	NA	NA	NA	NA	NA	NA	NA	NA	NA	NA	NA	NA	NA	NA	NA	NA
diagnosed	371	Inflammation of the eye	sense organs	0.942	0.211	7.95E-06	2.566	1.697	3.881	0	NA	41	150	101	915	1	0.942	0.211	7.95E-06	2.57	1.697	3.881	41	150	101	915	NA	NA	NA	NA	NA	NA	NA	NA	NA	NA	NA	NA	NA	NA	NA	NA	NA	NA	NA	NA
undiagnosed	371	Inflammation of the eye	sense organs	0.48	0.117	3.97E-05	1.616	1.285	2.031	0.602155244	7.40E-01	114	787	390	4185	3	0.442	0.127	5.13E-04	1.56	1.212	1.995	97	457	342	2498	0.644	0.366	7.85E-02	1.904	0.891	3.796	11	151	33	777	0.757	0.496	0.127351	2.131	0.806	5.636	6	179	15	910
undiagnosed	371.1	Uveitis, noninfectious or NOS	sense organs	-0.369	0.484	4.45E-01	0.691	0.268	1.785	0	NA	5	625	36	3121	1	-0.369	0.484	4.45E-01	0.691	0.268	1.785	5	625	36	3121	NA	NA	NA	NA	NA	NA	NA	NA	NA	NA	NA	NA	NA	NA	NA	NA	NA	NA	NA	NA
diagnosed	371.2	Conjunctivitis, noninfectious	sense organs	-0.113	0.495	8.19E-01	0.893	0.338	2.357	0	NA	5	209	28	1066	1	-0.113	0.495	8.19E-01	0.893	0.338	2.357	5	209	28	1066	NA	NA	NA	NA	NA	NA	NA	NA	NA	NA	NA	NA	NA	NA	NA	NA	NA	NA	NA	NA
undiagnosed	371.2	Conjunctivitis, noninfectious	sense organs	0.391	0.273	1.53E-01	1.478	0.865	2.526	0	NA	18	596	63	3009	1	0.391	0.273	1.53E-01	1.48	0.865	2.526	18	596	63	3009	NA	NA	NA	NA	NA	NA	NA	NA	NA	NA	NA	NA	NA	NA	NA	NA	NA	NA	NA	NA
diagnosed	371.21	Allergic conjunctivitis	sense organs	-0.094	0.497	8.49E-01	0.91	0.344	2.41	0	NA	5	212	27	1068	1	-0.094	0.497	8.49E-01	0.91	0.344	2.41	5	212	27	1068	NA	NA	NA	NA	NA	NA	NA	NA	NA	NA	NA	NA	NA	NA	NA	NA	NA	NA	NA	NA
undiagnosed	371.21	Allergic conjunctivitis	sense organs	0.458	0.275	9.61E-02	1.581	0.922	2.71	0	NA	18	599	59	3027	1	0.458	0.275	9.61E-02	1.58	0.922	2.71	18	599	59	3027	NA	NA	NA	NA	NA	NA	NA	NA	NA	NA	NA	NA	NA	NA	NA	NA	NA	NA	NA	NA
diagnosed	371.3	Inflammation of eyelids	sense organs	1.195	0.234	3.10E-07	3.305	2.091	5.224	0	NA	35	159	68	966	1	1.195	0.234	3.10E-07	3.3	2.091	5.224	35	159	68	966	NA	NA	NA	NA	NA	NA	NA	NA	NA	NA	NA	NA	NA	NA	NA	NA	NA	NA	NA	NA
undiagnosed	371.3	Inflammation of eyelids	sense organs	0.585	0.133	1.02E-05	1.796	1.384	2.329	0.004465975	9.47E-01	88	646	265	3424	2	0.582	0.14	3.04E-05	1.79	1.362	2.354	80	492	240	2639	0.612	0.424	1.49E-01	1.845	0.756	4.075	8	154	25	785	NA	NA	NA	NA	NA	NA	NA	NA	NA	NA
diagnosed	372	Disorders of conjunctiva	sense organs	0.758	0.408	6.36E-02	2.133	0.958	4.751	0	NA	9	212	21	1049	1	0.758	0.408	6.36E-02	2.13	0.958	4.751	9	212	21	1049	NA	NA	NA	NA	NA	NA	NA	NA	NA	NA	NA	NA	NA	NA	NA	NA	NA	NA	NA	NA
undiagnosed	372	Disorders of conjunctiva	sense organs	-0.722	0.374	5.36E-02	0.486	0.233	1.011	0	NA	8	606	81	2940	1	-0.722	0.374	5.36E-02	0.486	0.233	1.011	8	606	81	2940	NA	NA	NA	NA	NA	NA	NA	NA	NA	NA	NA	NA	NA	NA	NA	NA	NA	NA	NA	NA
diagnosed	374	Other disorders of eyelids	sense organs	0.128	0.362	7.23E-01	1.137	0.56	2.31	0	NA	10	200	47	1031	1	0.128	0.362	7.23E-01	1.14	0.56	2.31	10	200	47	1031	NA	NA	NA	NA	NA	NA	NA	NA	NA	NA	NA	NA	NA	NA	NA	NA	NA	NA	NA	NA
undiagnosed	374	Other disorders of eyelids	sense organs	0.244	0.176	1.66E-01	1.276	0.903	1.803	0	NA	44	539	185	2820	1	0.244	0.176	1.66E-01	1.28	0.903	1.803	44	539	185	2820	NA	NA	NA	NA	NA	NA	NA	NA	NA	NA	NA	NA	NA	NA	NA	NA	NA	NA	NA	NA
undiagnosed	374.3	Ptosis of eyelid	sense organs	0.086	0.289	7.65E-01	1.09	0.618	1.923	0	NA	15	604	70	3061	1	0.086	0.289	7.65E-01	1.09	0.618	1.923	15	604	70	3061	NA	NA	NA	NA	NA	NA	NA	NA	NA	NA	NA	NA	NA	NA	NA	NA	NA	NA	NA	NA
diagnosed	374.6	Dermatochalasis	sense organs	0.026	0.504	9.58E-01	1.027	0.383	2.755	0	NA	5	217	24	1086	1	0.026	0.504	9.58E-01	1.03	0.383	2.755	5	217	24	1086	NA	NA	NA	NA	NA	NA	NA	NA	NA	NA	NA	NA	NA	NA	NA	NA	NA	NA	NA	NA
undiagnosed	374.6	Dermatochalasis	sense organs	-0.007	0.271	9.79E-01	0.993	0.584	1.688	0	NA	17	596	87	3011	1	-0.007	0.271	9.79E-01	0.993	0.584	1.688	17	596	87	3011	NA	NA	NA	NA	NA	NA	NA	NA	NA	NA	NA	NA	NA	NA	NA	NA	NA	NA	NA	NA
undiagnosed	375	Disorders of lacrimal system	sense organs	0.118	0.506	8.16E-01	1.125	0.417	3.034	0	NA	5	157	24	786	1	NA	NA	NA	NA	NA	NA	NA	NA	NA	NA	0.118	0.506	8.16E-01	1.125	0.371	2.812	5	157	24	786	NA	NA	NA	NA	NA	NA	NA	NA	NA	NA
diagnosed	375.1	Dry eyes	sense organs	0.836	0.182	4.06E-06	2.308	1.617	3.294	0	NA	63	137	170	832	1	0.836	0.182	4.06E-06	2.31	1.617	3.294	63	137	170	832	NA	NA	NA	NA	NA	NA	NA	NA	NA	NA	NA	NA	NA	NA	NA	NA	NA	NA	NA	NA
undiagnosed	375.1	Dry eyes	sense organs	0.177	0.113	1.17E-01	1.193	0.957	1.489	0	NA	130	419	577	2201	1	0.177	0.113	1.17E-01	1.19	0.957	1.489	130	419	577	2201	NA	NA	NA	NA	NA	NA	NA	NA	NA	NA	NA	NA	NA	NA	NA	NA	NA	NA	NA	NA
undiagnosed	377	Disorders of optic nerve and visual pathways	sense organs	0.589	0.238	1.31E-02	1.803	1.132	2.872	0	NA	25	587	72	3020	1	0.589	0.238	1.31E-02	1.8	1.132	2.872	25	587	72	3020	NA	NA	NA	NA	NA	NA	NA	NA	NA	NA	NA	NA	NA	NA	NA	NA	NA	NA	NA	NA
undiagnosed	377.1	Optic atrophy	sense organs	0.938	0.301	1.82E-03	2.555	1.417	4.608	0	NA	17	606	35	3094	1	0.938	0.301	1.82E-03	2.55	1.417	4.608	17	606	35	3094	NA	NA	NA	NA	NA	NA	NA	NA	NA	NA	NA	NA	NA	NA	NA	NA	NA	NA	NA	NA
undiagnosed	377.3	Optic neuritis/neuropathy	sense organs	0.781	0.383	4.14E-02	2.184	1.031	4.627	0	NA	10	616	23	3117	1	0.781	0.383	4.14E-02	2.18	1.031	4.627	10	616	23	3117	NA	NA	NA	NA	NA	NA	NA	NA	NA	NA	NA	NA	NA	NA	NA	NA	NA	NA	NA	NA
diagnosed	378	Strabismus and other disorders of binocular eye movements	sense organs	1.161	0.313	2.08E-04	3.194	1.729	5.899	2.61321358	1.06E-01	19	269	35	1423	2	0.908	0.35	9.52E-03	2.48	1.248	4.923	13	205	29	1086	2.172	0.699	1.89E-03	8.773	2.273	37.711	6	64	6	337	NA	NA	NA	NA	NA	NA	NA	NA	NA	NA
undiagnosed	378	Strabismus and other disorders of binocular eye movements	sense organs	0.546	0.198	5.77E-03	1.726	1.171	2.542	3.352185952	1.87E-01	37	925	113	4735	3	0.376	0.223	9.22E-02	1.46	0.94	2.258	27	588	96	3017	0.852	0.554	1.24E-01	2.343	0.72	6.619	5	157	12	798	1.58	0.658	0.016305494	4.854	1.337	17.619	5	180	5	920
diagnosed	378.1	Strabismus (not specified as paralytic)	sense organs	1.225	0.435	4.92E-03	3.403	1.449	7.99	0	NA	9	209	16	1105	1	1.225	0.435	4.92E-03	3.4	1.449	7.99	9	209	16	1105	NA	NA	NA	NA	NA	NA	NA	NA	NA	NA	NA	NA	NA	NA	NA	NA	NA	NA	NA	NA
undiagnosed	378.1	Strabismus (not specified as paralytic)	sense organs	0.517	0.259	4.54E-02	1.678	1.011	2.785	1.823416833	1.77E-01	21	757	68	3874	2	0.349	0.287	2.25E-01	1.42	0.807	2.488	16	600	59	3073	1.24	0.594	3.69E-02	3.455	0.998	10.799	5	157	9	801	NA	NA	NA	NA	NA	NA	NA	NA	NA	NA
undiagnosed	378.5	Paralytic strabismus	sense organs	0.137	0.499	7.84E-01	1.147	0.431	3.051	0	NA	5	628	22	3148	1	0.137	0.499	7.84E-01	1.15	0.431	3.051	5	628	22	3148	NA	NA	NA	NA	NA	NA	NA	NA	NA	NA	NA	NA	NA	NA	NA	NA	NA	NA	NA	NA
diagnosed	379	Other disorders of eye	sense organs	0.469	0.225	3.75E-02	1.598	1.027	2.487	0	NA	32	175	108	914	1	0.469	0.225	3.75E-02	1.6	1.027	2.487	32	175	108	914	NA	NA	NA	NA	NA	NA	NA	NA	NA	NA	NA	NA	NA	NA	NA	NA	NA	NA	NA	NA
undiagnosed	379	Other disorders of eye	sense organs	0.131	0.123	2.88E-01	1.14	0.895	1.451	0.003048562	9.56E-01	97	627	448	3220	2	0.133	0.132	3.13E-01	1.14	0.882	1.481	85	477	395	2463	0.114	0.335	7.35E-01	1.12	0.556	2.092	12	150	53	757	NA	NA	NA	NA	NA	NA	NA	NA	NA	NA
diagnosed	379.2	Disorders of vitreous body	sense organs	0.276	0.259	2.86E-01	1.318	0.794	2.189	0	NA	22	191	85	960	1	0.276	0.259	2.86E-01	1.32	0.794	2.189	22	191	85	960	NA	NA	NA	NA	NA	NA	NA	NA	NA	NA	NA	NA	NA	NA	NA	NA	NA	NA	NA	NA
undiagnosed	379.2	Disorders of vitreous body	sense organs	-0.161	0.149	2.81E-01	0.852	0.636	1.14	1.67629873	1.95E-01	59	692	341	3388	2	-0.246	0.163	1.31E-01	0.782	0.569	1.076	49	540	303	2616	0.276	0.369	4.54E-01	1.318	0.607	2.617	10	152	38	772	NA	NA	NA	NA	NA	NA	NA	NA	NA	NA
diagnosed	379.3	Aphakia and other disorders of lens	sense organs	1.267	0.529	1.66E-02	3.55	1.259	10.006	0	NA	7	217	10	1108	1	1.267	0.529	1.66E-02	3.55	1.259	10.006	7	217	10	1108	NA	NA	NA	NA	NA	NA	NA	NA	NA	NA	NA	NA	NA	NA	NA	NA	NA	NA	NA	NA
undiagnosed	379.3	Aphakia and other disorders of lens	sense organs	0.618	0.29	3.32E-02	1.854	1.05	3.274	0	NA	17	593	50	3079	1	0.618	0.29	3.32E-02	1.85	1.05	3.274	17	593	50	3079	NA	NA	NA	NA	NA	NA	NA	NA	NA	NA	NA	NA	NA	NA	NA	NA	NA	NA	NA	NA
undiagnosed	379.4	Anomalies of pupillary function	sense organs	0.727	0.532	1.72E-01	2.069	0.73	5.868	0	NA	5	628	13	3151	1	0.727	0.532	1.72E-01	2.07	0.73	5.868	5	628	13	3151	NA	NA	NA	NA	NA	NA	NA	NA	NA	NA	NA	NA	NA	NA	NA	NA	NA	NA	NA	NA
undiagnosed	379.5	Disorders of iris and ciliary body	sense organs	0.307	0.401	4.44E-01	1.359	0.62	2.981	0	NA	8	620	31	3122	1	0.307	0.401	4.44E-01	1.36	0.62	2.981	8	620	31	3122	NA	NA	NA	NA	NA	NA	NA	NA	NA	NA	NA	NA	NA	NA	NA	NA	NA	NA	NA	NA
undiagnosed	379.51	Pigmentary iris degeneration	sense organs	1.114	0.567	4.96E-02	3.046	1.002	9.263	0	NA	5	628	9	3168	1	1.114	0.567	4.96E-02	3.05	1.002	9.263	5	628	9	3168	NA	NA	NA	NA	NA	NA	NA	NA	NA	NA	NA	NA	NA	NA	NA	NA	NA	NA	NA	NA
undiagnosed	379.9	Pain, swelling or discharge of eye	sense organs	0.673	0.421	1.10E-01	1.96	0.859	4.474	0	NA	8	599	21	3039	1	0.673	0.421	1.10E-01	1.96	0.859	4.474	8	599	21	3039	NA	NA	NA	NA	NA	NA	NA	NA	NA	NA	NA	NA	NA	NA	NA	NA	NA	NA	NA	NA
undiagnosed	380	Disorders of external ear	sense organs	0.265	0.361	4.64E-01	1.303	0.642	2.644	0.228450761	6.33E-01	10	771	40	3895	2	0.097	0.503	8.46E-01	1.1	0.412	2.953	5	614	22	3103	0.443	0.519	3.94E-01	1.557	0.504	4.032	5	157	18	792	NA	NA	NA	NA	NA	NA	NA	NA	NA	NA
diagnosed	380.1	Otitis externa	sense organs	0.488	0.466	2.95E-01	1.629	0.653	4.061	0	NA	9	61	23	320	1	NA	NA	NA	NA	NA	NA	NA	NA	NA	NA	0.488	0.466	2.95E-01	1.629	0.611	3.895	9	61	23	320	NA	NA	NA	NA	NA	NA	NA	NA	NA	NA
undiagnosed	380.1	Otitis externa	sense organs	0.073	0.197	7.11E-01	1.076	0.731	1.584	0.21798005	6.41E-01	33	736	154	3709	2	0.134	0.236	5.72E-01	1.14	0.719	1.817	23	584	101	2952	-0.067	0.359	8.52E-01	0.935	0.438	1.813	10	152	53	757	NA	NA	NA	NA	NA	NA	NA	NA	NA	NA
diagnosed	380.4	Impacted cerumen	sense organs	0.841	0.212	7.20E-05	2.32	1.531	3.514	0	NA	40	163	104	939	1	0.841	0.212	7.20E-05	2.32	1.531	3.514	40	163	104	939	NA	NA	NA	NA	NA	NA	NA	NA	NA	NA	NA	NA	NA	NA	NA	NA	NA	NA	NA	NA
undiagnosed	380.4	Impacted cerumen	sense organs	0.329	0.127	9.34E-03	1.39	1.084	1.781	0.603157605	4.37E-01	96	644	356	3335	2	0.306	0.13	1.90E-02	1.36	1.052	1.752	91	487	343	2538	0.739	0.542	1.73E-01	2.093	0.655	5.762	5	157	13	797	NA	NA	NA	NA	NA	NA	NA	NA	NA	NA
diagnosed	381	Otitis media and Eustachian tube disorders	sense organs	-0.358	0.286	2.11E-01	0.699	0.399	1.225	0.56793444	4.51E-01	18	255	120	1283	2	-0.578	0.409	1.57E-01	0.561	0.252	1.25	7	196	63	997	-0.146	0.401	7.16E-01	0.864	0.375	1.834	11	59	57	286	NA	NA	NA	NA	NA	NA	NA	NA	NA	NA
undiagnosed	381	Otitis media and Eustachian tube disorders	sense organs	-0.235	0.196	2.29E-01	0.79	0.538	1.16	0.008406665	9.27E-01	34	710	210	3563	2	-0.246	0.23	2.83E-01	0.782	0.498	1.226	23	559	147	2816	-0.206	0.375	5.83E-01	0.814	0.373	1.64	11	151	63	747	NA	NA	NA	NA	NA	NA	NA	NA	NA	NA
diagnosed	381.1	Otitis media	sense organs	-0.076	0.407	8.52E-01	0.927	0.417	2.058	0	NA	11	59	54	289	1	NA	NA	NA	NA	NA	NA	NA	NA	NA	NA	-0.076	0.407	8.52E-01	0.927	0.398	1.99	11	59	54	289	NA	NA	NA	NA	NA	NA	NA	NA	NA	NA
undiagnosed	381.1	Otitis media	sense organs	-0.189	0.214	3.78E-01	0.828	0.544	1.26	0.078071304	7.80E-01	29	725	170	3635	2	-0.23	0.259	3.75E-01	0.795	0.479	1.32	18	574	112	2883	-0.101	0.383	7.93E-01	0.904	0.409	1.852	11	151	58	752	NA	NA	NA	NA	NA	NA	NA	NA	NA	NA
diagnosed	381.11	Suppurative and unspecified otitis media	sense organs	0.071	0.443	8.73E-01	1.073	0.45	2.559	0	NA	9	61	40	303	1	NA	NA	NA	NA	NA	NA	NA	NA	NA	NA	0.071	0.443	8.73E-01	1.073	0.424	2.456	9	61	40	303	NA	NA	NA	NA	NA	NA	NA	NA	NA	NA
undiagnosed	381.11	Suppurative and unspecified otitis media	sense organs	0.045	0.239	8.50E-01	1.046	0.654	1.672	1.336912849	2.48E-01	25	742	122	3708	2	-0.153	0.294	6.03E-01	0.858	0.482	1.528	14	591	79	2941	0.432	0.411	2.94E-01	1.54	0.662	3.364	11	151	43	767	NA	NA	NA	NA	NA	NA	NA	NA	NA	NA
diagnosed	382	Otalgia	sense organs	1.049	0.406	9.83E-03	2.855	1.287	6.333	0.402704	5.26E-01	11	273	20	1400	2	0.861	0.503	8.67E-02	2.37	0.883	6.34	6	208	14	1063	1.403	0.69	4.21E-02	4.068	0.975	15.932	5	65	6	337	NA	NA	NA	NA	NA	NA	NA	NA	NA	NA
undiagnosed	382	Otalgia	sense organs	0.077	0.353	8.27E-01	1.08	0.541	2.157	0	NA	10	588	46	3002	1	0.077	0.353	8.27E-01	1.08	0.541	2.157	10	588	46	3002	NA	NA	NA	NA	NA	NA	NA	NA	NA	NA	NA	NA	NA	NA	NA	NA	NA	NA	NA	NA
diagnosed	386	Vertiginous syndromes and other disorders of vestibular system	sense organs	0.745	0.342	2.94E-02	2.107	1.078	4.122	0	NA	13	200	32	1056	1	0.745	0.342	2.94E-02	2.11	1.077	4.122	13	200	32	1056	NA	NA	NA	NA	NA	NA	NA	NA	NA	NA	NA	NA	NA	NA	NA	NA	NA	NA	NA	NA
undiagnosed	386	Vertiginous syndromes and other disorders of vestibular system	sense organs	-0.004	0.216	9.83E-01	0.996	0.653	1.519	2.048480204	1.52E-01	28	742	141	3740	2	-0.246	0.274	3.69E-01	0.782	0.458	1.337	16	592	101	2970	0.39	0.35	2.65E-01	1.477	0.714	2.848	12	150	40	770	NA	NA	NA	NA	NA	NA	NA	NA	NA	NA
diagnosed	386.2	Peripheral or central vertigo	sense organs	0.75	0.357	3.54E-02	2.118	1.053	4.262	0	NA	12	205	29	1067	1	0.75	0.357	3.54E-02	2.12	1.053	4.262	12	205	29	1067	NA	NA	NA	NA	NA	NA	NA	NA	NA	NA	NA	NA	NA	NA	NA	NA	NA	NA	NA	NA
undiagnosed	386.2	Peripheral or central vertigo	sense organs	0.064	0.225	7.78E-01	1.066	0.685	1.657	1.954226828	1.62E-01	26	747	122	3769	2	-0.199	0.293	4.98E-01	0.82	0.461	1.456	14	597	84	2997	0.442	0.352	2.10E-01	1.555	0.75	3.014	12	150	38	772	NA	NA	NA	NA	NA	NA	NA	NA	NA	NA
undiagnosed	386.21	Central origin vertigo	sense organs	0.447	0.364	2.20E-01	1.563	0.765	3.193	0	NA	11	151	35	775	1	NA	NA	NA	NA	NA	NA	NA	NA	NA	NA	0.447	0.364	2.20E-01	1.563	0.732	3.097	11	151	35	775	NA	NA	NA	NA	NA	NA	NA	NA	NA	NA
undiagnosed	386.3	Labyrinthitis	sense organs	0.447	0.364	2.20E-01	1.563	0.765	3.193	0	NA	11	151	35	775	1	NA	NA	NA	NA	NA	NA	NA	NA	NA	NA	0.447	0.364	2.20E-01	1.563	0.732	3.097	11	151	35	775	NA	NA	NA	NA	NA	NA	NA	NA	NA	NA
diagnosed	386.9	Dizziness and giddiness (Light-headedness and vertigo)	sense organs	0.912	0.177	2.73E-07	2.489	1.758	3.525	1.5052589	2.20E-01	60	212	146	1206	2	0.822	0.192	1.85E-05	2.28	1.562	3.315	50	152	132	877	1.438	0.464	1.95E-03	4.214	1.659	10.449	10	60	14	329	NA	NA	NA	NA	NA	NA	NA	NA	NA	NA
undiagnosed	386.9	Dizziness and giddiness (Light-headedness and vertigo)	sense organs	0.277	0.109	1.06E-02	1.32	1.067	1.633	1.466833625	4.80E-01	130	759	532	4011	3	0.298	0.122	1.45E-02	1.35	1.061	1.709	105	437	425	2383	0.065	0.267	8.06E-01	1.068	0.618	1.767	20	142	94	716	0.777	0.555	0.162007795	2.174	0.732	6.459	5	180	13	912
undiagnosed	388	Other disorders of ear	sense organs	0.592	0.533	2.66E-01	1.808	0.636	5.138	0	NA	5	617	14	3112	1	0.592	0.533	2.66E-01	1.81	0.636	5.138	5	617	14	3112	NA	NA	NA	NA	NA	NA	NA	NA	NA	NA	NA	NA	NA	NA	NA	NA	NA	NA	NA	NA
diagnosed	389	Hearing loss	sense organs	0.037	0.156	8.14E-01	1.037	0.764	1.408	0.1138452	7.36E-01	101	164	504	829	2	0.053	0.164	7.44E-01	1.05	0.765	1.454	96	99	476	514	-0.128	0.513	8.03E-01	0.879	0.286	2.229	5	65	28	315	NA	NA	NA	NA	NA	NA	NA	NA	NA	NA
undiagnosed	389	Hearing loss	sense organs	-0.006	0.088	9.47E-01	0.994	0.837	1.181	1.409627333	2.35E-01	330	408	1630	2011	2	-0.049	0.095	6.10E-01	0.953	0.791	1.148	300	276	1506	1325	0.25	0.233	2.83E-01	1.284	0.803	2.007	30	132	124	686	NA	NA	NA	NA	NA	NA	NA	NA	NA	NA
diagnosed	389.1	Sensorineural hearing loss	sense organs	0.091	0.176	6.05E-01	1.095	0.776	1.547	0	NA	74	121	371	643	1	0.091	0.176	6.05E-01	1.1	0.776	1.547	74	121	371	643	NA	NA	NA	NA	NA	NA	NA	NA	NA	NA	NA	NA	NA	NA	NA	NA	NA	NA	NA	NA
undiagnosed	389.1	Sensorineural hearing loss	sense organs	-0.056	0.092	5.44E-01	0.946	0.79	1.132	5.24050345	2.21E-02	264	475	1331	2280	2	-0.137	0.098	1.64E-01	0.872	0.719	1.057	238	339	1242	1559	0.487	0.254	5.54E-02	1.628	0.974	2.65	26	136	89	721	NA	NA	NA	NA	NA	NA	NA	NA	NA	NA
diagnosed	389.2	Conductive hearing loss	sense organs	0.669	0.553	2.27E-01	1.952	0.66	5.774	0	NA	5	220	12	1095	1	0.669	0.553	2.27E-01	1.95	0.66	5.774	5	220	12	1095	NA	NA	NA	NA	NA	NA	NA	NA	NA	NA	NA	NA	NA	NA	NA	NA	NA	NA	NA	NA
undiagnosed	389.2	Conductive hearing loss	sense organs	-0.182	0.444	6.83E-01	0.834	0.349	1.991	0	NA	6	616	36	3076	1	-0.182	0.444	6.83E-01	0.834	0.349	1.991	6	616	36	3076	NA	NA	NA	NA	NA	NA	NA	NA	NA	NA	NA	NA	NA	NA	NA	NA	NA	NA	NA	NA
undiagnosed	389.3	Degenerative and vascular disorders of ear	sense organs	1.012	0.378	7.44E-03	2.751	1.311	5.773	0	NA	12	150	25	785	1	NA	NA	NA	NA	NA	NA	NA	NA	NA	NA	1.012	0.378	7.44E-03	2.751	1.274	5.682	12	150	25	785	NA	NA	NA	NA	NA	NA	NA	NA	NA	NA
diagnosed	389.4	Tinnitus	sense organs	0.051	0.195	7.94E-01	1.052	0.718	1.542	0	NA	41	157	196	779	1	0.051	0.195	7.94E-01	1.05	0.718	1.542	41	157	196	779	NA	NA	NA	NA	NA	NA	NA	NA	NA	NA	NA	NA	NA	NA	NA	NA	NA	NA	NA	NA
undiagnosed	389.4	Tinnitus	sense organs	-0.021	0.118	8.56E-01	0.979	0.777	1.234	0	NA	108	442	548	2193	1	-0.021	0.118	8.56E-01	0.979	0.777	1.234	108	442	548	2193	NA	NA	NA	NA	NA	NA	NA	NA	NA	NA	NA	NA	NA	NA	NA	NA	NA	NA	NA	NA
undiagnosed	394	Rheumatic disease of the heart valves	circulatory system	0.322	0.363	3.75E-01	1.381	0.678	2.813	0.279868775	5.97E-01	10	790	41	3985	2	0.139	0.502	7.81E-01	1.15	0.43	3.073	5	610	23	3078	NA	NA	NA	NA	NA	NA	NA	NA	NA	NA	0.524	0.526	0.319445256	1.689	0.602	4.739	5	180	18	907
diagnosed	395	Heart valve disorders	circulatory system	0.818	0.291	5.01E-03	2.266	1.28	4.011	0	NA	20	194	48	1028	1	0.818	0.291	5.01E-03	2.27	1.28	4.011	20	194	48	1028	NA	NA	NA	NA	NA	NA	NA	NA	NA	NA	NA	NA	NA	NA	NA	NA	NA	NA	NA	NA
undiagnosed	395	Heart valve disorders	circulatory system	0.374	0.136	5.92E-03	1.454	1.114	1.899	1.318205844	5.17E-01	79	859	288	4453	3	0.392	0.166	1.80E-02	1.48	1.07	2.049	53	538	190	2816	0.131	0.3	6.63E-01	1.14	0.614	2.005	16	146	71	739	0.689	0.391	0.078046096	1.991	0.926	4.283	10	175	27	898
diagnosed	395.1	Nonrheumatic mitral valve disorders	circulatory system	0.81	0.447	6.99E-02	2.247	0.936	5.393	0	NA	8	211	18	1082	1	0.81	0.447	6.99E-02	2.25	0.936	5.393	8	211	18	1082	NA	NA	NA	NA	NA	NA	NA	NA	NA	NA	NA	NA	NA	NA	NA	NA	NA	NA	NA	NA
undiagnosed	395.1	Nonrheumatic mitral valve disorders	circulatory system	0.119	0.242	6.23E-01	1.126	0.701	1.811	0.163575938	6.86E-01	22	753	98	3782	2	0.179	0.284	5.29E-01	1.2	0.685	2.087	16	597	67	3003	-0.041	0.464	9.29E-01	0.96	0.351	2.231	6	156	31	779	NA	NA	NA	NA	NA	NA	NA	NA	NA	NA
diagnosed	395.2	Nonrheumatic aortic valve disorders	circulatory system	0.821	0.369	2.61E-02	2.272	1.102	4.682	0	NA	12	205	31	1073	1	0.821	0.369	2.61E-02	2.27	1.102	4.682	12	205	31	1073	NA	NA	NA	NA	NA	NA	NA	NA	NA	NA	NA	NA	NA	NA	NA	NA	NA	NA	NA	NA
undiagnosed	395.2	Nonrheumatic aortic valve disorders	circulatory system	0.538	0.163	9.92E-04	1.713	1.243	2.359	4.123551188	1.27E-01	56	903	180	4646	3	0.504	0.201	1.23E-02	1.65	1.115	2.455	36	576	118	2973	0.209	0.342	5.41E-01	1.233	0.605	2.337	12	150	51	759	1.404	0.486	0.003895734	4.071	1.569	10.563	8	177	11	914
undiagnosed	395.6	Heart valve replaced	circulatory system	0.143	0.339	6.73E-01	1.154	0.593	2.243	0	NA	11	622	49	3117	1	0.143	0.339	6.73E-01	1.15	0.593	2.244	11	622	49	3117	NA	NA	NA	NA	NA	NA	NA	NA	NA	NA	NA	NA	NA	NA	NA	NA	NA	NA	NA	NA
diagnosed	396	Abnormal heart sounds	circulatory system	2.186	0.377	6.41E-09	8.902	4.255	18.622	0	NA	19	193	15	1072	1	2.186	0.377	6.41E-09	8.9	4.255	18.622	19	193	15	1072	NA	NA	NA	NA	NA	NA	NA	NA	NA	NA	NA	NA	NA	NA	NA	NA	NA	NA	NA	NA
undiagnosed	396	Abnormal heart sounds	circulatory system	1.129	0.202	2.47E-08	3.091	2.079	4.596	0	NA	41	542	76	2963	1	1.129	0.202	2.48E-08	3.09	2.079	4.596	41	542	76	2963	NA	NA	NA	NA	NA	NA	NA	NA	NA	NA	NA	NA	NA	NA	NA	NA	NA	NA	NA	NA
diagnosed	401	Hypertension	circulatory system	-0.067	0.153	6.59E-01	0.935	0.693	1.262	6.7765152	3.38E-02	171	146	887	706	3	-0.229	0.183	2.10E-01	0.795	0.556	1.138	139	68	748	302	-0.265	0.396	5.04E-01	0.767	0.339	1.62	12	58	72	271	0.875	0.393	0.02604476	2.4	1.11	5.188	20	20	67	133
undiagnosed	401	Hypertension	circulatory system	-0.163	0.085	5.44E-02	0.849	0.719	1.003	7.584705288	2.25E-02	572	368	3027	1726	3	-0.275	0.112	1.40E-02	0.759	0.61	0.946	441	152	2369	649	-0.327	0.189	8.38E-02	0.721	0.496	1.042	62	100	361	449	0.268	0.179	0.132983418	1.308	0.921	1.857	69	116	297	628
diagnosed	401.1	Essential hypertension	circulatory system	-0.06	0.153	6.93E-01	0.941	0.698	1.27	6.67342065	3.56E-02	171	147	883	711	3	-0.218	0.182	2.32E-01	0.804	0.563	1.149	139	69	744	307	-0.265	0.396	5.04E-01	0.767	0.339	1.62	12	58	72	271	0.875	0.393	0.02604476	2.4	1.11	5.188	20	20	67	133
undiagnosed	401.1	Essential hypertension	circulatory system	-0.166	0.084	4.93E-02	0.847	0.718	0.999	7.72842517	2.10E-02	568	372	3011	1743	3	-0.272	0.111	1.44E-02	0.762	0.612	0.947	439	154	2359	660	-0.346	0.189	6.71E-02	0.708	0.487	1.021	60	102	355	455	0.268	0.179	0.132983418	1.308	0.921	1.857	69	116	297	628
diagnosed	401.2	Hypertensive heart and/or renal disease	circulatory system	0.075	0.233	7.48E-01	1.078	0.683	1.7	0	NA	27	187	129	937	1	0.075	0.233	7.48E-01	1.08	0.683	1.7	27	187	129	937	NA	NA	NA	NA	NA	NA	NA	NA	NA	NA	NA	NA	NA	NA	NA	NA	NA	NA	NA	NA
undiagnosed	401.2	Hypertensive heart and/or renal disease	circulatory system	0.166	0.118	1.60E-01	1.18	0.937	1.486	1.374183897	2.41E-01	111	643	491	3276	2	0.204	0.122	9.50E-02	1.23	0.965	1.558	104	488	446	2511	-0.33	0.438	4.52E-01	0.719	0.279	1.594	7	155	45	765	NA	NA	NA	NA	NA	NA	NA	NA	NA	NA
diagnosed	401.21	Hypertensive heart disease	circulatory system	0.095	0.332	7.76E-01	1.099	0.573	2.108	0	NA	12	205	57	1026	1	0.095	0.332	7.76E-01	1.1	0.573	2.108	12	205	57	1026	NA	NA	NA	NA	NA	NA	NA	NA	NA	NA	NA	NA	NA	NA	NA	NA	NA	NA	NA	NA
undiagnosed	401.21	Hypertensive heart disease	circulatory system	-0.143	0.183	4.33E-01	0.867	0.606	1.24	0.598594783	4.39E-01	38	735	216	3614	2	-0.088	0.196	6.53E-01	0.915	0.623	1.345	33	578	179	2841	-0.508	0.505	3.15E-01	0.602	0.197	1.483	5	157	37	773	NA	NA	NA	NA	NA	NA	NA	NA	NA	NA
diagnosed	401.22	Hypertensive chronic kidney disease	circulatory system	0.215	0.288	4.54E-01	1.24	0.706	2.179	0	NA	17	204	70	1023	1	0.215	0.288	4.54E-01	1.24	0.706	2.179	17	204	70	1023	NA	NA	NA	NA	NA	NA	NA	NA	NA	NA	NA	NA	NA	NA	NA	NA	NA	NA	NA	NA
undiagnosed	401.22	Hypertensive chronic kidney disease	circulatory system	0.454	0.143	1.55E-03	1.574	1.189	2.085	0	NA	74	531	254	2786	1	0.454	0.143	1.55E-03	1.57	1.189	2.085	74	531	254	2786	NA	NA	NA	NA	NA	NA	NA	NA	NA	NA	NA	NA	NA	NA	NA	NA	NA	NA	NA	NA
diagnosed	401.3	Other hypertensive complications	circulatory system	0.503	0.485	3.00E-01	1.653	0.639	4.277	0	NA	6	215	19	1086	1	0.503	0.485	3.00E-01	1.65	0.639	4.277	6	215	19	1086	NA	NA	NA	NA	NA	NA	NA	NA	NA	NA	NA	NA	NA	NA	NA	NA	NA	NA	NA	NA
undiagnosed	401.3	Other hypertensive complications	circulatory system	-0.431	0.406	2.88E-01	0.65	0.293	1.44	0	NA	7	607	53	3051	1	-0.431	0.406	2.88E-01	0.65	0.293	1.44	7	607	53	3051	NA	NA	NA	NA	NA	NA	NA	NA	NA	NA	NA	NA	NA	NA	NA	NA	NA	NA	NA	NA
diagnosed	402	Elevated blood pressure reading without diagnosis of hypertension	circulatory system	-0.128	0.313	6.83E-01	0.88	0.476	1.625	0	NA	13	189	75	957	1	-0.128	0.313	6.83E-01	0.88	0.476	1.625	13	189	75	957	NA	NA	NA	NA	NA	NA	NA	NA	NA	NA	NA	NA	NA	NA	NA	NA	NA	NA	NA	NA
undiagnosed	402	Elevated blood pressure reading without diagnosis of hypertension	circulatory system	-0.356	0.208	8.75E-02	0.7	0.465	1.054	0	NA	28	545	194	2707	1	-0.356	0.208	8.75E-02	0.7	0.465	1.054	28	545	194	2707	NA	NA	NA	NA	NA	NA	NA	NA	NA	NA	NA	NA	NA	NA	NA	NA	NA	NA	NA	NA
diagnosed	411	Ischemic Heart Disease	circulatory system	0.198	0.175	2.59E-01	1.219	0.864	1.718	0.00657565	9.35E-01	66	174	302	939	2	0.203	0.187	2.77E-01	1.22	0.85	1.766	59	141	274	767	NA	NA	NA	NA	NA	NA	NA	NA	NA	NA	0.159	0.509	0.75514448	1.172	0.432	3.181	7	33	28	172
undiagnosed	411	Ischemic Heart Disease	circulatory system	-0.048	0.086	5.79E-01	0.953	0.806	1.128	4.472348417	1.07E-01	254	652	1348	3286	3	-0.061	0.103	5.49E-01	0.94	0.769	1.15	180	379	969	1930	-0.35	0.224	1.17E-01	0.704	0.451	1.085	39	123	240	570	0.309	0.22	0.160639016	1.361	0.885	2.095	35	150	139	786
diagnosed	411.1	Unstable angina (intermediate coronary syndrome)	circulatory system	-0.204	0.449	6.50E-01	0.815	0.338	1.966	0	NA	6	206	39	1050	1	-0.204	0.449	6.50E-01	0.815	0.338	1.967	6	206	39	1050	NA	NA	NA	NA	NA	NA	NA	NA	NA	NA	NA	NA	NA	NA	NA	NA	NA	NA	NA	NA
undiagnosed	411.1	Unstable angina (intermediate coronary syndrome)	circulatory system	0.037	0.186	8.42E-01	1.038	0.72	1.495	3.158981382	2.06E-01	37	913	191	4590	3	0.102	0.222	6.47E-01	1.11	0.716	1.711	26	577	121	2925	-0.7	0.486	1.49E-01	0.497	0.168	1.175	5	157	50	760	0.46	0.482	0.339587825	1.585	0.616	4.077	6	179	20	905
diagnosed	411.2	Myocardial infarction	circulatory system	0.323	0.263	2.20E-01	1.381	0.824	2.315	0	NA	21	192	83	1007	1	0.323	0.263	2.20E-01	1.38	0.824	2.315	21	192	83	1007	NA	NA	NA	NA	NA	NA	NA	NA	NA	NA	NA	NA	NA	NA	NA	NA	NA	NA	NA	NA
undiagnosed	411.2	Myocardial infarction	circulatory system	-0.144	0.126	2.55E-01	0.866	0.676	1.109	3.458338168	1.77E-01	84	866	487	4301	3	-0.125	0.16	4.35E-01	0.883	0.646	1.207	51	552	291	2762	-0.565	0.295	5.54E-02	0.569	0.309	0.988	16	146	123	687	0.2	0.29	0.490332486	1.221	0.692	2.156	17	168	73	852
diagnosed	411.3	Angina pectoris	circulatory system	0.292	0.275	2.88E-01	1.339	0.781	2.295	0	NA	19	186	78	981	1	0.292	0.275	2.88E-01	1.34	0.781	2.295	19	186	78	981	NA	NA	NA	NA	NA	NA	NA	NA	NA	NA	NA	NA	NA	NA	NA	NA	NA	NA	NA	NA
undiagnosed	411.3	Angina pectoris	circulatory system	-0.066	0.125	5.97E-01	0.936	0.733	1.196	4.823997327	8.96E-02	89	843	486	4225	3	-0.177	0.164	2.80E-01	0.837	0.607	1.156	48	537	285	2691	-0.285	0.272	2.95E-01	0.752	0.431	1.258	20	142	129	681	0.459	0.272	0.091836606	1.583	0.928	2.699	21	164	72	853
diagnosed	411.4	Coronary atherosclerosis	circulatory system	0.043	0.194	8.26E-01	1.044	0.713	1.527	0	NA	49	163	240	830	1	0.043	0.194	8.26E-01	1.04	0.713	1.527	49	163	240	830	NA	NA	NA	NA	NA	NA	NA	NA	NA	NA	NA	NA	NA	NA	NA	NA	NA	NA	NA	NA
undiagnosed	411.4	Coronary atherosclerosis	circulatory system	-0.261	0.094	5.60E-03	0.771	0.641	0.927	0.755810829	6.85E-01	181	742	1115	3571	3	-0.304	0.111	6.09E-03	0.738	0.594	0.917	133	443	843	2108	-0.22	0.236	3.51E-01	0.802	0.498	1.261	29	133	171	639	-0.053	0.273	0.846136548	0.948	0.555	1.621	19	166	101	824
diagnosed	411.8	Other chronic ischemic heart disease, unspecified	circulatory system	0.057	0.227	8.01E-01	1.059	0.679	1.651	1.00270681	3.17E-01	30	225	141	1140	2	-0.04	0.247	8.70E-01	0.961	0.592	1.558	24	191	123	958	NA	NA	NA	NA	NA	NA	NA	NA	NA	NA	0.586	0.574	0.30783915	1.796	0.583	5.535	6	34	18	182
undiagnosed	411.8	Other chronic ischemic heart disease, unspecified	circulatory system	-0.263	0.11	1.71E-02	0.768	0.619	0.954	13.86329402	9.76E-04	121	824	770	3973	3	-0.518	0.145	3.42E-04	0.596	0.448	0.791	63	535	489	2519	-0.299	0.23	1.94E-01	0.742	0.467	1.154	33	129	202	608	0.573	0.255	0.0248095	1.773	1.075	2.923	25	160	79	846
diagnosed	414	Other forms of chronic heart disease	circulatory system	0.66	0.375	7.80E-02	1.935	0.929	4.031	0	NA	11	206	29	1063	1	0.66	0.375	7.80E-02	1.93	0.929	4.031	11	206	29	1063	NA	NA	NA	NA	NA	NA	NA	NA	NA	NA	NA	NA	NA	NA	NA	NA	NA	NA	NA	NA
undiagnosed	414	Other forms of chronic heart disease	circulatory system	0.244	0.211	2.47E-01	1.276	0.845	1.929	0.040261434	8.41E-01	30	768	118	3862	2	0.263	0.231	2.55E-01	1.3	0.827	2.048	25	588	96	2959	NA	NA	NA	NA	NA	NA	NA	NA	NA	NA	0.151	0.51	0.767554147	1.163	0.428	3.161	5	180	22	903
undiagnosed	414.2	ASCVD	circulatory system	0.004	0.494	9.94E-01	1.004	0.381	2.644	0	NA	5	625	25	3119	1	0.004	0.494	9.94E-01	1	0.381	2.644	5	625	25	3119	NA	NA	NA	NA	NA	NA	NA	NA	NA	NA	NA	NA	NA	NA	NA	NA	NA	NA	NA	NA
diagnosed	415	Pulmonary heart disease	circulatory system	1.144	0.238	1.51E-06	3.138	1.969	5.001	0	NA	32	188	59	1044	1	1.144	0.238	1.51E-06	3.14	1.969	5.001	32	188	59	1044	NA	NA	NA	NA	NA	NA	NA	NA	NA	NA	NA	NA	NA	NA	NA	NA	NA	NA	NA	NA
undiagnosed	415	Pulmonary heart disease	circulatory system	0.995	0.125	1.40E-15	2.705	2.119	3.453	3.913863618	1.41E-01	110	847	230	4590	3	1.056	0.142	9.47E-14	2.88	2.178	3.798	86	524	168	2917	0.199	0.424	6.39E-01	1.22	0.495	2.669	8	154	32	778	1.145	0.331	0.000537053	3.142	1.643	6.008	16	169	30	895
diagnosed	415.1	Acute pulmonary heart disease	circulatory system	0.927	0.299	1.93E-03	2.526	1.406	4.538	0	NA	18	202	40	1085	1	0.927	0.299	1.93E-03	2.53	1.406	4.538	18	202	40	1085	NA	NA	NA	NA	NA	NA	NA	NA	NA	NA	NA	NA	NA	NA	NA	NA	NA	NA	NA	NA
undiagnosed	415.1	Acute pulmonary heart disease	circulatory system	1.005	0.154	6.73E-11	2.731	2.02	3.694	3.669839514	1.60E-01	70	901	141	4747	3	1.085	0.181	2.20E-09	2.96	2.074	4.223	51	573	92	3061	0.129	0.485	7.90E-01	1.138	0.398	2.756	6	156	26	784	1.175	0.364	0.0012583	3.238	1.586	6.614	13	172	23	902
diagnosed	415.11	Pulmonary embolism and infarction, acute	circulatory system	0.928	0.299	1.91E-03	2.529	1.408	4.543	0	NA	18	202	40	1086	1	0.928	0.299	1.91E-03	2.53	1.408	4.543	18	202	40	1086	NA	NA	NA	NA	NA	NA	NA	NA	NA	NA	NA	NA	NA	NA	NA	NA	NA	NA	NA	NA
undiagnosed	415.11	Pulmonary embolism and infarction, acute	circulatory system	1.013	0.154	4.99E-11	2.754	2.036	3.725	3.726910127	1.55E-01	70	901	140	4749	3	1.097	0.182	1.58E-09	2.99	2.097	4.275	51	573	91	3063	0.129	0.485	7.90E-01	1.138	0.398	2.756	6	156	26	784	1.175	0.364	0.0012583	3.238	1.586	6.614	13	172	23	902
diagnosed	415.2	Chronic pulmonary heart disease	circulatory system	1.542	0.344	7.51E-06	4.673	2.38	9.176	0	NA	17	202	20	1087	1	1.542	0.344	7.51E-06	4.67	2.38	9.176	17	202	20	1087	NA	NA	NA	NA	NA	NA	NA	NA	NA	NA	NA	NA	NA	NA	NA	NA	NA	NA	NA	NA
undiagnosed	415.2	Chronic pulmonary heart disease	circulatory system	0.663	0.245	6.85E-03	1.94	1.2	3.136	0	NA	24	585	66	3033	1	0.663	0.245	6.85E-03	1.94	1.2	3.136	24	585	66	3033	NA	NA	NA	NA	NA	NA	NA	NA	NA	NA	NA	NA	NA	NA	NA	NA	NA	NA	NA	NA
diagnosed	416	Cardiomegaly	circulatory system	0.207	0.512	6.86E-01	1.23	0.451	3.354	0	NA	5	204	22	1070	1	0.207	0.512	6.86E-01	1.23	0.451	3.355	5	204	22	1070	NA	NA	NA	NA	NA	NA	NA	NA	NA	NA	NA	NA	NA	NA	NA	NA	NA	NA	NA	NA
undiagnosed	416	Cardiomegaly	circulatory system	0.197	0.256	4.41E-01	1.218	0.737	2.013	2.727606681	9.86E-02	20	763	89	3880	2	-0.08	0.306	7.94E-01	0.923	0.506	1.683	13	585	71	2973	NA	NA	NA	NA	NA	NA	NA	NA	NA	NA	0.844	0.468	0.071299638	2.326	0.929	5.819	7	178	18	907
diagnosed	418	Nonspecific chest pain	circulatory system	0.766	0.162	2.25E-06	2.151	1.566	2.955	0	NA	101	92	328	633	1	0.766	0.162	2.25E-06	2.15	1.566	2.955	101	92	328	633	NA	NA	NA	NA	NA	NA	NA	NA	NA	NA	NA	NA	NA	NA	NA	NA	NA	NA	NA	NA
undiagnosed	418	Nonspecific chest pain	circulatory system	0.366	0.096	1.39E-04	1.442	1.195	1.741	0	NA	243	295	1001	1734	1	0.366	0.096	1.39E-04	1.44	1.194	1.741	243	295	1001	1734	NA	NA	NA	NA	NA	NA	NA	NA	NA	NA	NA	NA	NA	NA	NA	NA	NA	NA	NA	NA
undiagnosed	418.1	Precordial pain	circulatory system	0.613	0.32	5.53E-02	1.846	0.986	3.454	0.982958695	3.21E-01	14	789	42	3995	2	0.227	0.503	6.51E-01	1.26	0.468	3.367	5	613	20	3092	NA	NA	NA	NA	NA	NA	NA	NA	NA	NA	0.874	0.414	0.034845631	2.396	1.064	5.393	9	176	22	903
undiagnosed	420	Carditis	circulatory system	0.354	0.283	2.10E-01	1.425	0.819	2.482	0.691048285	4.06E-01	17	766	61	3857	2	0.198	0.34	5.59E-01	1.22	0.627	2.373	11	610	46	3062	0.709	0.512	1.66E-01	2.032	0.686	5.291	6	156	15	795	NA	NA	NA	NA	NA	NA	NA	NA	NA	NA
undiagnosed	420.2	Pericarditis	circulatory system	0.255	0.46	5.79E-01	1.29	0.524	3.179	0	NA	6	618	24	3118	1	0.255	0.46	5.80E-01	1.29	0.524	3.179	6	618	24	3118	NA	NA	NA	NA	NA	NA	NA	NA	NA	NA	NA	NA	NA	NA	NA	NA	NA	NA	NA	NA
diagnosed	425	Cardiomyopathy	circulatory system	0.209	0.386	5.88E-01	1.233	0.579	2.626	0	NA	9	210	37	1068	1	0.209	0.386	5.88E-01	1.23	0.579	2.626	9	210	37	1068	NA	NA	NA	NA	NA	NA	NA	NA	NA	NA	NA	NA	NA	NA	NA	NA	NA	NA	NA	NA
undiagnosed	425	Cardiomyopathy	circulatory system	-0.453	0.243	6.21E-02	0.636	0.395	1.023	0	NA	20	604	156	2942	1	-0.453	0.243	6.21E-02	0.636	0.395	1.023	20	604	156	2942	NA	NA	NA	NA	NA	NA	NA	NA	NA	NA	NA	NA	NA	NA	NA	NA	NA	NA	NA	NA
diagnosed	425.1	Primary/intrinsic cardiomyopathies	circulatory system	0.123	0.404	7.61E-01	1.131	0.512	2.498	0	NA	8	212	36	1071	1	0.123	0.404	7.61E-01	1.13	0.512	2.498	8	212	36	1071	NA	NA	NA	NA	NA	NA	NA	NA	NA	NA	NA	NA	NA	NA	NA	NA	NA	NA	NA	NA
undiagnosed	425.1	Primary/intrinsic cardiomyopathies	circulatory system	-0.48	0.248	5.32E-02	0.619	0.38	1.007	0	NA	19	607	152	2950	1	-0.48	0.248	5.32E-02	0.619	0.38	1.007	19	607	152	2950	NA	NA	NA	NA	NA	NA	NA	NA	NA	NA	NA	NA	NA	NA	NA	NA	NA	NA	NA	NA
diagnosed	426	Cardiac conduction disorders	circulatory system	0.451	0.202	2.53E-02	1.57	1.057	2.33	0.00455982	9.46E-01	41	196	141	1078	2	0.446	0.214	3.68E-02	1.56	1.028	2.375	36	161	127	892	NA	NA	NA	NA	NA	NA	NA	NA	NA	NA	0.49	0.607	0.41969644	1.632	0.497	5.358	5	35	14	186
undiagnosed	426	Cardiac conduction disorders	circulatory system	-0.077	0.117	5.12E-01	0.926	0.737	1.165	4.07252157	1.31E-01	104	808	561	4011	3	-0.141	0.132	2.87E-01	0.868	0.67	1.126	81	484	454	2383	-0.352	0.382	3.57E-01	0.703	0.312	1.417	9	153	60	750	0.52	0.327	0.112516275	1.682	0.885	3.195	14	171	47	878
diagnosed	426.2	Atrioventricular [AV] block	circulatory system	0.358	0.477	4.54E-01	1.43	0.561	3.646	0	NA	6	210	22	1088	1	0.358	0.477	4.54E-01	1.43	0.561	3.646	6	210	22	1088	NA	NA	NA	NA	NA	NA	NA	NA	NA	NA	NA	NA	NA	NA	NA	NA	NA	NA	NA	NA
undiagnosed	426.2	Atrioventricular [AV] block	circulatory system	0.132	0.216	5.40E-01	1.142	0.747	1.744	6.135965826	4.65E-02	29	933	134	4706	3	-0.171	0.276	5.36E-01	0.843	0.49	1.449	16	599	94	3011	-0.045	0.511	9.30E-01	0.956	0.312	2.412	5	157	26	784	1.168	0.472	0.013360708	3.216	1.275	8.113	8	177	14	911
undiagnosed	426.21	First degree AV block	circulatory system	0.647	0.331	5.02E-02	1.911	0.999	3.653	3.966255666	4.64E-02	14	790	40	3998	2	0.201	0.399	6.14E-01	1.22	0.559	2.675	8	611	33	3080	NA	NA	NA	NA	NA	NA	NA	NA	NA	NA	1.619	0.59	0.006014182	5.05	1.59	16.035	6	179	7	918
undiagnosed	426.24	Atrioventricular block, complete	circulatory system	-0.292	0.443	5.10E-01	0.747	0.314	1.779	0	NA	6	630	39	3127	1	-0.292	0.443	5.10E-01	0.747	0.314	1.779	6	630	39	3127	NA	NA	NA	NA	NA	NA	NA	NA	NA	NA	NA	NA	NA	NA	NA	NA	NA	NA	NA	NA
undiagnosed	426.3	Bundle branch block	circulatory system	-1.091	0.427	1.06E-02	0.336	0.145	0.776	0	NA	6	618	83	2996	1	-1.091	0.427	1.06E-02	0.336	0.145	0.776	6	618	83	2996	NA	NA	NA	NA	NA	NA	NA	NA	NA	NA	NA	NA	NA	NA	NA	NA	NA	NA	NA	NA
diagnosed	426.7	Abnormal electrocardiogram [ECG] [EKG]	circulatory system	0.586	0.264	2.66E-02	1.797	1.07	3.016	0	NA	22	178	65	966	1	0.586	0.264	2.66E-02	1.8	1.07	3.016	22	178	65	966	NA	NA	NA	NA	NA	NA	NA	NA	NA	NA	NA	NA	NA	NA	NA	NA	NA	NA	NA	NA
undiagnosed	426.7	Abnormal electrocardiogram [ECG] [EKG]	circulatory system	0.124	0.169	4.64E-01	1.132	0.812	1.577	0	NA	47	530	207	2656	1	0.124	0.169	4.64E-01	1.13	0.812	1.577	47	530	207	2656	NA	NA	NA	NA	NA	NA	NA	NA	NA	NA	NA	NA	NA	NA	NA	NA	NA	NA	NA	NA
diagnosed	426.9	Cardiac pacemaker/device in situ	circulatory system	0.183	0.354	6.06E-01	1.2	0.6	2.403	0	NA	11	214	48	1069	1	0.183	0.354	6.06E-01	1.2	0.6	2.403	11	214	48	1069	NA	NA	NA	NA	NA	NA	NA	NA	NA	NA	NA	NA	NA	NA	NA	NA	NA	NA	NA	NA
undiagnosed	426.9	Cardiac pacemaker/device in situ	circulatory system	-0.241	0.185	1.92E-01	0.786	0.547	1.129	2.9488918	2.29E-01	37	940	236	4634	3	-0.424	0.22	5.40E-02	0.654	0.425	1.007	25	605	185	2950	-0.064	0.478	8.93E-01	0.938	0.332	2.237	6	156	31	779	0.462	0.483	0.338518028	1.587	0.616	4.088	6	179	20	905
diagnosed	426.91	Cardiac pacemaker in situ	circulatory system	0.233	0.392	5.52E-01	1.263	0.585	2.725	0	NA	9	216	37	1084	1	0.233	0.392	5.52E-01	1.26	0.585	2.725	9	216	37	1084	NA	NA	NA	NA	NA	NA	NA	NA	NA	NA	NA	NA	NA	NA	NA	NA	NA	NA	NA	NA
undiagnosed	426.91	Cardiac pacemaker in situ	circulatory system	-0.065	0.2	7.44E-01	0.937	0.632	1.387	1.872017685	3.92E-01	32	947	172	4706	3	-0.225	0.248	3.63E-01	0.798	0.492	1.297	20	612	123	3020	-0.035	0.479	9.42E-01	0.966	0.342	2.309	6	156	30	780	0.52	0.486	0.284515249	1.683	0.649	4.365	6	179	19	906
undiagnosed	426.92	Cardiac defibrillator in situ	circulatory system	-0.731	0.353	3.86E-02	0.482	0.241	0.962	0	NA	9	624	93	3060	1	-0.731	0.353	3.86E-02	0.482	0.241	0.962	9	624	93	3060	NA	NA	NA	NA	NA	NA	NA	NA	NA	NA	NA	NA	NA	NA	NA	NA	NA	NA	NA	NA
diagnosed	427	Cardiac dysrhythmias	circulatory system	0.419	0.15	5.31E-03	1.52	1.132	2.041	4.12648941	1.27E-01	97	204	371	1141	3	0.434	0.171	1.14E-02	1.54	1.103	2.159	76	115	298	671	-0.181	0.414	6.63E-01	0.835	0.35	1.806	10	60	50	293	1.095	0.475	0.0212213	2.99	1.178	7.594	11	29	23	177
undiagnosed	427	Cardiac dysrhythmias	circulatory system	0.305	0.082	1.88E-04	1.356	1.156	1.591	0.108076093	9.47E-01	333	568	1385	3094	3	0.315	0.097	1.18E-03	1.37	1.133	1.657	244	310	1009	1735	0.311	0.191	1.03E-01	1.364	0.937	1.98	63	99	267	543	0.229	0.244	0.347166655	1.258	0.78	2.028	26	159	109	816
diagnosed	427.1	Paroxysmal tachycardia, unspecified	circulatory system	0.161	0.363	6.58E-01	1.174	0.576	2.393	0	NA	10	207	45	1059	1	0.161	0.363	6.58E-01	1.17	0.576	2.394	10	207	45	1059	NA	NA	NA	NA	NA	NA	NA	NA	NA	NA	NA	NA	NA	NA	NA	NA	NA	NA	NA	NA
undiagnosed	427.1	Paroxysmal tachycardia, unspecified	circulatory system	-0.474	0.249	5.68E-02	0.623	0.383	1.014	0.220605543	6.39E-01	19	764	151	3743	2	-0.541	0.287	5.95E-02	0.582	0.332	1.022	14	607	118	2966	-0.271	0.497	5.85E-01	0.762	0.254	1.854	5	157	33	777	NA	NA	NA	NA	NA	NA	NA	NA	NA	NA
diagnosed	427.11	Paroxysmal supraventricular tachycardia	circulatory system	0.439	0.484	3.65E-01	1.551	0.601	4.004	0	NA	6	212	19	1097	1	0.439	0.484	3.65E-01	1.55	0.601	4.004	6	212	19	1097	NA	NA	NA	NA	NA	NA	NA	NA	NA	NA	NA	NA	NA	NA	NA	NA	NA	NA	NA	NA
undiagnosed	427.12	Paroxysmal ventricular tachycardia	circulatory system	-0.789	0.429	6.62E-02	0.454	0.196	1.054	0	NA	6	616	68	3062	1	-0.789	0.429	6.62E-02	0.454	0.196	1.054	6	616	68	3062	NA	NA	NA	NA	NA	NA	NA	NA	NA	NA	NA	NA	NA	NA	NA	NA	NA	NA	NA	NA
diagnosed	427.2	Atrial fibrillation and flutter	circulatory system	0.717	0.201	3.47E-04	2.049	1.383	3.036	0.00752332	9.31E-01	47	207	136	1165	2	0.712	0.211	7.54E-04	2.04	1.347	3.082	42	172	123	978	NA	NA	NA	NA	NA	NA	NA	NA	NA	NA	0.77	0.639	0.22815617	2.16	0.617	7.557	5	35	13	187
undiagnosed	427.2	Atrial fibrillation and flutter	circulatory system	0.568	0.093	1.16E-09	1.765	1.47	2.12	1.557532055	4.59E-01	215	745	719	4100	3	0.64	0.112	1.04E-08	1.9	1.524	2.362	146	467	448	2636	0.455	0.207	2.77E-02	1.576	1.047	2.357	52	110	202	608	0.296	0.297	0.318128127	1.345	0.752	2.406	17	168	69	856
diagnosed	427.21	Atrial fibrillation	circulatory system	0.727	0.211	5.85E-04	2.069	1.367	3.131	0	NA	42	173	121	982	1	0.727	0.211	5.85E-04	2.07	1.367	3.131	42	173	121	982	NA	NA	NA	NA	NA	NA	NA	NA	NA	NA	NA	NA	NA	NA	NA	NA	NA	NA	NA	NA
undiagnosed	427.21	Atrial fibrillation	circulatory system	0.584	0.107	4.88E-08	1.793	1.454	2.211	1.783905747	4.10E-01	153	807	486	4341	3	0.624	0.113	3.85E-08	1.87	1.494	2.33	140	473	434	2658	0.031	0.429	9.42E-01	1.032	0.41	2.259	7	155	34	776	0.56	0.487	0.250615612	1.75	0.673	4.55	6	179	18	907
diagnosed	427.22	Atrial flutter	circulatory system	0.205	0.354	5.62E-01	1.228	0.613	2.458	0	NA	11	210	44	1067	1	0.205	0.354	5.62E-01	1.23	0.613	2.458	11	210	44	1067	NA	NA	NA	NA	NA	NA	NA	NA	NA	NA	NA	NA	NA	NA	NA	NA	NA	NA	NA	NA
undiagnosed	427.22	Atrial flutter	circulatory system	0.6	0.182	1.01E-03	1.821	1.274	2.604	0	NA	44	567	128	2974	1	0.6	0.182	1.01E-03	1.82	1.274	2.604	44	567	128	2974	NA	NA	NA	NA	NA	NA	NA	NA	NA	NA	NA	NA	NA	NA	NA	NA	NA	NA	NA	NA
diagnosed	427.3	Other specified cardiac dysrhythmias	circulatory system	0.344	0.259	1.85E-01	1.41	0.848	2.345	0	NA	22	169	89	946	1	0.344	0.259	1.85E-01	1.41	0.848	2.345	22	169	89	946	NA	NA	NA	NA	NA	NA	NA	NA	NA	NA	NA	NA	NA	NA	NA	NA	NA	NA	NA	NA
undiagnosed	427.3	Other specified cardiac dysrhythmias	circulatory system	-0.133	0.161	4.10E-01	0.876	0.639	1.201	0	NA	51	505	294	2559	1	-0.133	0.161	4.10E-01	0.876	0.639	1.201	51	505	294	2559	NA	NA	NA	NA	NA	NA	NA	NA	NA	NA	NA	NA	NA	NA	NA	NA	NA	NA	NA	NA
undiagnosed	427.4	Cardiac arrest and ventricular fibrillation	circulatory system	-0.204	0.486	6.76E-01	0.816	0.314	2.117	0	NA	5	626	30	3116	1	-0.204	0.486	6.76E-01	0.816	0.314	2.117	5	626	30	3116	NA	NA	NA	NA	NA	NA	NA	NA	NA	NA	NA	NA	NA	NA	NA	NA	NA	NA	NA	NA
diagnosed	427.5	Arrhythmia (cardiac) NOS	circulatory system	0.234	0.287	4.16E-01	1.263	0.72	2.217	0	NA	17	195	67	971	1	0.234	0.287	4.16E-01	1.26	0.72	2.217	17	195	67	971	NA	NA	NA	NA	NA	NA	NA	NA	NA	NA	NA	NA	NA	NA	NA	NA	NA	NA	NA	NA
undiagnosed	427.5	Arrhythmia (cardiac) NOS	circulatory system	0.128	0.155	4.11E-01	1.136	0.838	1.54	0.010202658	9.20E-01	56	676	252	3464	2	0.121	0.169	4.75E-01	1.13	0.81	1.573	47	523	214	2692	0.164	0.388	6.73E-01	1.178	0.519	2.411	9	153	38	772	NA	NA	NA	NA	NA	NA	NA	NA	NA	NA
diagnosed	427.6	Premature beats	circulatory system	0.267	0.511	6.01E-01	1.307	0.48	3.559	0	NA	5	217	21	1086	1	0.267	0.511	6.01E-01	1.31	0.48	3.559	5	217	21	1086	NA	NA	NA	NA	NA	NA	NA	NA	NA	NA	NA	NA	NA	NA	NA	NA	NA	NA	NA	NA
undiagnosed	427.6	Premature beats	circulatory system	-0.054	0.244	8.25E-01	0.948	0.587	1.529	0.878331118	3.49E-01	21	752	110	3771	2	0.111	0.301	7.13E-01	1.12	0.619	2.014	14	597	62	3009	-0.373	0.419	3.74E-01	0.689	0.278	1.47	7	155	48	762	NA	NA	NA	NA	NA	NA	NA	NA	NA	NA
undiagnosed	427.61	Supraventricular premature beats	circulatory system	0.604	0.526	2.51E-01	1.829	0.653	5.124	0	NA	5	614	14	3122	1	0.604	0.526	2.51E-01	1.83	0.653	5.124	5	614	14	3122	NA	NA	NA	NA	NA	NA	NA	NA	NA	NA	NA	NA	NA	NA	NA	NA	NA	NA	NA	NA
diagnosed	427.7	Tachycardia NOS	circulatory system	0.217	0.348	5.34E-01	1.242	0.627	2.458	0	NA	11	202	44	1006	1	0.217	0.348	5.34E-01	1.24	0.627	2.458	11	202	44	1006	NA	NA	NA	NA	NA	NA	NA	NA	NA	NA	NA	NA	NA	NA	NA	NA	NA	NA	NA	NA
undiagnosed	427.7	Tachycardia NOS	circulatory system	-0.013	0.239	9.57E-01	0.987	0.618	1.576	0	NA	22	564	111	2867	1	-0.013	0.239	9.57E-01	0.987	0.618	1.576	22	564	111	2867	NA	NA	NA	NA	NA	NA	NA	NA	NA	NA	NA	NA	NA	NA	NA	NA	NA	NA	NA	NA
diagnosed	427.8	Sinoatrial node dysfunction (Bradycardia)	circulatory system	0.739	0.551	1.80E-01	2.093	0.711	6.162	0	NA	5	218	12	1105	1	0.739	0.551	1.80E-01	2.09	0.711	6.162	5	218	12	1105	NA	NA	NA	NA	NA	NA	NA	NA	NA	NA	NA	NA	NA	NA	NA	NA	NA	NA	NA	NA
undiagnosed	427.8	Sinoatrial node dysfunction (Bradycardia)	circulatory system	0.42	0.318	1.87E-01	1.522	0.815	2.84	2.157079385	1.42E-01	14	773	50	3904	2	0.073	0.397	8.55E-01	1.08	0.494	2.339	8	617	38	3106	1.05	0.534	4.94E-02	2.857	0.941	7.949	6	156	12	798	NA	NA	NA	NA	NA	NA	NA	NA	NA	NA
diagnosed	427.9	Palpitations	circulatory system	0.273	0.324	3.99E-01	1.314	0.697	2.479	0	NA	13	197	53	1025	1	0.273	0.324	3.99E-01	1.31	0.697	2.479	13	197	53	1025	NA	NA	NA	NA	NA	NA	NA	NA	NA	NA	NA	NA	NA	NA	NA	NA	NA	NA	NA	NA
undiagnosed	427.9	Palpitations	circulatory system	0.274	0.181	1.30E-01	1.315	0.922	1.874	0.372776144	5.41E-01	41	727	164	3680	2	0.234	0.192	2.24E-01	1.26	0.867	1.842	36	570	148	2886	0.58	0.533	2.77E-01	1.786	0.566	4.789	5	157	16	794	NA	NA	NA	NA	NA	NA	NA	NA	NA	NA
diagnosed	428	Congestive heart failure; nonhypertensive	circulatory system	0.39	0.228	8.69E-02	1.477	0.945	2.309	0	NA	31	186	111	969	1	0.39	0.228	8.69E-02	1.48	0.945	2.309	31	186	111	969	NA	NA	NA	NA	NA	NA	NA	NA	NA	NA	NA	NA	NA	NA	NA	NA	NA	NA	NA	NA
undiagnosed	428	Congestive heart failure; nonhypertensive	circulatory system	0.05	0.12	6.80E-01	1.051	0.83	1.331	2.984555747	8.41E-02	105	642	525	3305	2	-0.07	0.139	6.14E-01	0.932	0.71	1.224	72	513	400	2620	0.411	0.241	8.85E-02	1.509	0.931	2.405	33	129	125	685	NA	NA	NA	NA	NA	NA	NA	NA	NA	NA
diagnosed	428.1	Congestive heart failure (CHF) NOS	circulatory system	0.389	0.249	1.19E-01	1.476	0.905	2.405	0	NA	25	193	89	1007	1	0.389	0.249	1.19E-01	1.48	0.905	2.405	25	193	89	1007	NA	NA	NA	NA	NA	NA	NA	NA	NA	NA	NA	NA	NA	NA	NA	NA	NA	NA	NA	NA
undiagnosed	428.1	Congestive heart failure (CHF) NOS	circulatory system	0.027	0.138	8.44E-01	1.028	0.784	1.347	3.452725445	6.31E-02	75	686	380	3479	2	-0.125	0.161	4.37E-01	0.883	0.644	1.209	51	548	293	2756	0.461	0.271	8.93E-02	1.586	0.918	2.669	24	138	87	723	NA	NA	NA	NA	NA	NA	NA	NA	NA	NA
undiagnosed	428.2	Heart failure NOS	circulatory system	0.362	0.243	1.36E-01	1.436	0.892	2.312	0	NA	32	130	125	685	1	NA	NA	NA	NA	NA	NA	NA	NA	NA	NA	0.362	0.243	1.36E-01	1.436	0.883	2.295	32	130	125	685	NA	NA	NA	NA	NA	NA	NA	NA	NA	NA
diagnosed	428.3	Heart failure with reduced EF [Systolic or combined heart failure]	circulatory system	-0.019	0.336	9.55E-01	0.981	0.508	1.894	0	NA	12	207	60	1044	1	-0.019	0.336	9.55E-01	0.981	0.508	1.894	12	207	60	1044	NA	NA	NA	NA	NA	NA	NA	NA	NA	NA	NA	NA	NA	NA	NA	NA	NA	NA	NA	NA
undiagnosed	428.3	Heart failure with reduced EF [Systolic or combined heart failure]	circulatory system	-0.47	0.207	2.32E-02	0.625	0.416	0.938	0	NA	28	587	219	2877	1	-0.47	0.207	2.32E-02	0.625	0.416	0.938	28	587	219	2877	NA	NA	NA	NA	NA	NA	NA	NA	NA	NA	NA	NA	NA	NA	NA	NA	NA	NA	NA	NA
diagnosed	428.4	Heart failure with preserved EF [Diastolic heart failure]	circulatory system	0.696	0.342	4.23E-02	2.005	1.025	3.923	0	NA	13	206	37	1058	1	0.696	0.342	4.23E-02	2	1.025	3.923	13	206	37	1058	NA	NA	NA	NA	NA	NA	NA	NA	NA	NA	NA	NA	NA	NA	NA	NA	NA	NA	NA	NA
undiagnosed	428.4	Heart failure with preserved EF [Diastolic heart failure]	circulatory system	0.109	0.219	6.18E-01	1.116	0.726	1.714	0	NA	27	583	126	2954	1	0.109	0.219	6.18E-01	1.12	0.726	1.714	27	583	126	2954	NA	NA	NA	NA	NA	NA	NA	NA	NA	NA	NA	NA	NA	NA	NA	NA	NA	NA	NA	NA
diagnosed	429	Ill-defined descriptions and complications of heart disease	circulatory system	0.53	0.428	2.16E-01	1.698	0.734	3.931	0	NA	8	198	24	1038	1	0.53	0.428	2.16E-01	1.7	0.734	3.931	8	198	24	1038	NA	NA	NA	NA	NA	NA	NA	NA	NA	NA	NA	NA	NA	NA	NA	NA	NA	NA	NA	NA
undiagnosed	429	Ill-defined descriptions and complications of heart disease	circulatory system	0.301	0.205	1.41E-01	1.351	0.905	2.017	0.205077389	6.51E-01	32	703	126	3644	2	0.355	0.237	1.34E-01	1.43	0.897	2.269	24	549	89	2871	0.142	0.405	7.25E-01	1.153	0.486	2.433	8	154	37	773	NA	NA	NA	NA	NA	NA	NA	NA	NA	NA
undiagnosed	429.2	Abnormal function study of cardiovascular system	circulatory system	-0.182	0.412	6.59E-01	0.833	0.371	1.871	0	NA	7	603	43	3026	1	-0.182	0.412	6.59E-01	0.833	0.371	1.871	7	603	43	3026	NA	NA	NA	NA	NA	NA	NA	NA	NA	NA	NA	NA	NA	NA	NA	NA	NA	NA	NA	NA
diagnosed	429.3	Symptoms involving cardiovascular system	circulatory system	0.89	0.524	8.95E-02	2.434	0.872	6.797	0	NA	6	213	12	1089	1	0.89	0.524	8.95E-02	2.43	0.872	6.797	6	213	12	1089	NA	NA	NA	NA	NA	NA	NA	NA	NA	NA	NA	NA	NA	NA	NA	NA	NA	NA	NA	NA
undiagnosed	429.3	Symptoms involving cardiovascular system	circulatory system	0.446	0.263	8.96E-02	1.562	0.933	2.615	0.237305195	6.26E-01	20	740	67	3828	2	0.553	0.342	1.06E-01	1.74	0.889	3.398	12	586	35	3050	0.292	0.411	4.77E-01	1.34	0.56	2.865	8	154	32	778	NA	NA	NA	NA	NA	NA	NA	NA	NA	NA
undiagnosed	430	Intracranial hemorrhage	circulatory system	-0.042	0.338	9.00E-01	0.959	0.494	1.859	0.525797494	4.68E-01	11	783	60	3912	2	-0.293	0.483	5.44E-01	0.746	0.289	1.924	5	627	33	3129	0.197	0.472	6.76E-01	1.218	0.44	2.895	6	156	27	783	NA	NA	NA	NA	NA	NA	NA	NA	NA	NA
diagnosed	433	Cerebrovascular disease	circulatory system	0.65	0.197	9.63E-04	1.916	1.302	2.818	0	NA	46	163	143	923	1	0.65	0.197	9.63E-04	1.92	1.302	2.818	46	163	143	923	NA	NA	NA	NA	NA	NA	NA	NA	NA	NA	NA	NA	NA	NA	NA	NA	NA	NA	NA	NA
undiagnosed	433	Cerebrovascular disease	circulatory system	0.533	0.095	2.00E-08	1.705	1.415	2.054	0.924769318	6.30E-01	194	736	662	4049	3	0.584	0.11	1.07E-07	1.79	1.446	2.224	148	435	486	2490	0.419	0.227	6.51E-02	1.521	0.964	2.357	34	128	127	683	0.301	0.342	0.378366657	1.351	0.692	2.641	12	173	49	876
diagnosed	433.1	Occlusion and stenosis of precerebral arteries	circulatory system	0.779	0.319	1.45E-02	2.18	1.167	4.07	0	NA	16	197	40	1048	1	0.779	0.319	1.45E-02	2.18	1.167	4.07	16	197	40	1048	NA	NA	NA	NA	NA	NA	NA	NA	NA	NA	NA	NA	NA	NA	NA	NA	NA	NA	NA	NA
undiagnosed	433.1	Occlusion and stenosis of precerebral arteries	circulatory system	0.46	0.161	4.20E-03	1.584	1.156	2.169	0.435237753	5.09E-01	56	709	186	3651	2	0.42	0.171	1.42E-02	1.52	1.088	2.13	49	554	168	2859	0.744	0.46	1.06E-01	2.104	0.799	4.989	7	155	18	792	NA	NA	NA	NA	NA	NA	NA	NA	NA	NA
diagnosed	433.2	Occlusion of cerebral arteries	circulatory system	0.428	0.331	1.96E-01	1.534	0.802	2.933	0	NA	13	204	47	1059	1	0.428	0.331	1.96E-01	1.53	0.802	2.933	13	204	47	1059	NA	NA	NA	NA	NA	NA	NA	NA	NA	NA	NA	NA	NA	NA	NA	NA	NA	NA	NA	NA
undiagnosed	433.2	Occlusion of cerebral arteries	circulatory system	0.192	0.153	2.10E-01	1.212	0.898	1.635	0.745021544	6.89E-01	59	906	250	4592	3	0.112	0.199	5.72E-01	1.12	0.758	1.652	33	585	149	2958	0.218	0.282	4.40E-01	1.244	0.699	2.125	19	143	80	730	0.535	0.452	0.236592149	1.708	0.704	4.146	7	178	21	904
diagnosed	433.21	Cerebral artery occlusion, with cerebral infarction	circulatory system	0.472	0.332	1.55E-01	1.603	0.836	3.073	0	NA	13	204	45	1061	1	0.472	0.332	1.55E-01	1.6	0.836	3.073	13	204	45	1061	NA	NA	NA	NA	NA	NA	NA	NA	NA	NA	NA	NA	NA	NA	NA	NA	NA	NA	NA	NA
undiagnosed	433.21	Cerebral artery occlusion, with cerebral infarction	circulatory system	0.213	0.155	1.69E-01	1.238	0.913	1.678	0.646665687	7.24E-01	57	909	236	4609	3	0.141	0.199	4.80E-01	1.15	0.779	1.701	33	586	145	2965	0.237	0.296	4.24E-01	1.267	0.69	2.219	17	145	70	740	0.535	0.452	0.236592149	1.708	0.704	4.146	7	178	21	904
diagnosed	433.3	Cerebral ischemia	circulatory system	0.63	0.259	1.50E-02	1.878	1.13	3.121	0	NA	23	185	70	1021	1	0.63	0.259	1.50E-02	1.88	1.13	3.121	23	185	70	1021	NA	NA	NA	NA	NA	NA	NA	NA	NA	NA	NA	NA	NA	NA	NA	NA	NA	NA	NA	NA
undiagnosed	433.3	Cerebral ischemia	circulatory system	0.614	0.129	1.89E-06	1.848	1.435	2.379	1.242989355	2.65E-01	94	669	281	3581	2	0.669	0.138	1.25E-06	1.95	1.49	2.559	83	518	235	2817	0.24	0.359	5.03E-01	1.272	0.601	2.489	11	151	46	764	NA	NA	NA	NA	NA	NA	NA	NA	NA	NA
diagnosed	433.31	Transient cerebral ischemia	circulatory system	0.676	0.26	9.25E-03	1.966	1.182	3.272	0	NA	23	188	66	1029	1	0.676	0.26	9.25E-03	1.97	1.182	3.272	23	188	66	1029	NA	NA	NA	NA	NA	NA	NA	NA	NA	NA	NA	NA	NA	NA	NA	NA	NA	NA	NA	NA
undiagnosed	433.31	Transient cerebral ischemia	circulatory system	0.628	0.131	1.77E-06	1.874	1.448	2.424	0.861810768	3.53E-01	90	676	264	3610	2	0.676	0.141	1.68E-06	1.97	1.49	2.591	79	525	221	2843	0.316	0.361	3.81E-01	1.372	0.647	2.697	11	151	43	767	NA	NA	NA	NA	NA	NA	NA	NA	NA	NA
undiagnosed	433.5	Cerebral aneurysm	circulatory system	1.545	0.528	3.41E-03	4.688	1.667	13.183	0	NA	7	626	8	3164	1	1.545	0.528	3.41E-03	4.69	1.667	13.184	7	626	8	3164	NA	NA	NA	NA	NA	NA	NA	NA	NA	NA	NA	NA	NA	NA	NA	NA	NA	NA	NA	NA
diagnosed	433.6	Acute, but ill-defined cerebrovascular disease	circulatory system	0.794	0.39	4.17E-02	2.212	1.03	4.749	0	NA	10	211	26	1088	1	0.794	0.39	4.17E-02	2.21	1.03	4.749	10	211	26	1088	NA	NA	NA	NA	NA	NA	NA	NA	NA	NA	NA	NA	NA	NA	NA	NA	NA	NA	NA	NA
undiagnosed	433.6	Acute, but ill-defined cerebrovascular disease	circulatory system	0.294	0.24	2.21E-01	1.342	0.838	2.147	0	NA	23	596	89	3039	1	0.294	0.24	2.21E-01	1.34	0.838	2.147	23	596	89	3039	NA	NA	NA	NA	NA	NA	NA	NA	NA	NA	NA	NA	NA	NA	NA	NA	NA	NA	NA	NA
diagnosed	433.8	Late effects of cerebrovascular disease	circulatory system	0.527	0.348	1.31E-01	1.693	0.855	3.352	0	NA	12	210	37	1068	1	0.527	0.348	1.31E-01	1.69	0.855	3.352	12	210	37	1068	NA	NA	NA	NA	NA	NA	NA	NA	NA	NA	NA	NA	NA	NA	NA	NA	NA	NA	NA	NA
undiagnosed	433.8	Late effects of cerebrovascular disease	circulatory system	0.336	0.18	6.17E-02	1.4	0.984	1.991	1.961729388	1.61E-01	43	731	163	3757	2	0.152	0.223	4.94E-01	1.16	0.752	1.802	26	586	115	2995	0.681	0.305	2.56E-02	1.977	1.061	3.536	17	145	48	762	NA	NA	NA	NA	NA	NA	NA	NA	NA	NA
diagnosed	440	Atherosclerosis	circulatory system	0.656	0.323	4.19E-02	1.927	1.024	3.627	0	NA	15	194	42	1036	1	0.656	0.323	4.19E-02	1.93	1.024	3.627	15	194	42	1036	NA	NA	NA	NA	NA	NA	NA	NA	NA	NA	NA	NA	NA	NA	NA	NA	NA	NA	NA	NA
undiagnosed	440	Atherosclerosis	circulatory system	1.038	0.134	7.91E-15	2.824	2.174	3.67	0.334483759	5.63E-01	100	653	207	3619	2	0.995	0.153	7.92E-11	2.71	2.004	3.652	72	519	150	2866	1.177	0.274	1.78E-05	3.244	1.881	5.532	28	134	57	753	NA	NA	NA	NA	NA	NA	NA	NA	NA	NA
diagnosed	440.2	Atherosclerosis of the extremities	circulatory system	0.782	0.347	2.43E-02	2.185	1.107	4.313	0	NA	13	203	33	1066	1	0.782	0.347	2.43E-02	2.18	1.107	4.313	13	203	33	1066	NA	NA	NA	NA	NA	NA	NA	NA	NA	NA	NA	NA	NA	NA	NA	NA	NA	NA	NA	NA
undiagnosed	440.2	Atherosclerosis of the extremities	circulatory system	1.103	0.145	2.34E-14	3.013	2.27	4	0.527845299	4.68E-01	86	682	165	3726	2	1.038	0.17	9.28E-10	2.82	2.026	3.939	58	548	113	2968	1.274	0.276	3.97E-06	3.575	2.066	6.124	28	134	52	758	NA	NA	NA	NA	NA	NA	NA	NA	NA	NA
diagnosed	440.21	Atherosclerosis of native arteries of the extremities with ulceration or gangrene	circulatory system	1.066	0.592	7.18E-02	2.902	0.91	9.26	0	NA	5	218	8	1115	1	1.066	0.592	7.18E-02	2.9	0.91	9.261	5	218	8	1115	NA	NA	NA	NA	NA	NA	NA	NA	NA	NA	NA	NA	NA	NA	NA	NA	NA	NA	NA	NA
undiagnosed	440.21	Atherosclerosis of native arteries of the extremities with ulceration or gangrene	circulatory system	1.555	0.308	4.37E-07	4.733	2.59	8.652	0	NA	21	600	23	3138	1	1.555	0.308	4.37E-07	4.73	2.59	8.652	21	600	23	3138	NA	NA	NA	NA	NA	NA	NA	NA	NA	NA	NA	NA	NA	NA	NA	NA	NA	NA	NA	NA
diagnosed	440.22	Atherosclerosis of native arteries of the extremities with intermittent claudication	circulatory system	0.695	0.533	1.92E-01	2.003	0.705	5.693	0	NA	5	213	15	1091	1	0.695	0.533	1.92E-01	2	0.705	5.693	5	213	15	1091	NA	NA	NA	NA	NA	NA	NA	NA	NA	NA	NA	NA	NA	NA	NA	NA	NA	NA	NA	NA
undiagnosed	440.22	Atherosclerosis of native arteries of the extremities with intermittent claudication	circulatory system	0.837	0.221	1.55E-04	2.309	1.497	3.562	0	NA	31	581	71	3041	1	0.837	0.221	1.55E-04	2.31	1.497	3.562	31	581	71	3041	NA	NA	NA	NA	NA	NA	NA	NA	NA	NA	NA	NA	NA	NA	NA	NA	NA	NA	NA	NA
diagnosed	442	Other aneurysm	circulatory system	0.431	0.336	2.01E-01	1.538	0.795	2.975	0	NA	13	209	44	1058	1	0.431	0.336	2.01E-01	1.54	0.795	2.975	13	209	44	1058	NA	NA	NA	NA	NA	NA	NA	NA	NA	NA	NA	NA	NA	NA	NA	NA	NA	NA	NA	NA
undiagnosed	442	Other aneurysm	circulatory system	0.197	0.155	2.04E-01	1.218	0.899	1.65	1.246146405	5.36E-01	57	907	241	4591	3	0.133	0.181	4.61E-01	1.14	0.802	1.628	41	576	181	2916	0.203	0.359	5.72E-01	1.225	0.58	2.395	11	151	48	762	0.786	0.556	0.157566873	2.195	0.738	6.531	5	180	12	913
diagnosed	442.1	Aortic aneurysm	circulatory system	0.349	0.36	3.33E-01	1.417	0.699	2.872	0	NA	11	212	40	1071	1	0.349	0.36	3.33E-01	1.42	0.699	2.872	11	212	40	1071	NA	NA	NA	NA	NA	NA	NA	NA	NA	NA	NA	NA	NA	NA	NA	NA	NA	NA	NA	NA
undiagnosed	442.1	Aortic aneurysm	circulatory system	0.134	0.174	4.41E-01	1.144	0.813	1.609	0.036755987	8.48E-01	44	738	196	3722	2	0.151	0.195	4.38E-01	1.16	0.794	1.704	35	585	152	2956	0.068	0.389	8.62E-01	1.07	0.47	2.2	9	153	44	766	NA	NA	NA	NA	NA	NA	NA	NA	NA	NA
diagnosed	442.11	Abdominal aortic aneurysm	circulatory system	0.459	0.405	2.57E-01	1.583	0.716	3.499	0	NA	9	215	29	1080	1	0.459	0.405	2.57E-01	1.58	0.716	3.499	9	215	29	1080	NA	NA	NA	NA	NA	NA	NA	NA	NA	NA	NA	NA	NA	NA	NA	NA	NA	NA	NA	NA
undiagnosed	442.11	Abdominal aortic aneurysm	circulatory system	0.434	0.191	2.29E-02	1.543	1.062	2.242	0.122945027	7.26E-01	39	747	130	3794	2	0.399	0.215	6.29E-02	1.49	0.979	2.27	30	594	102	3012	0.563	0.415	1.75E-01	1.756	0.74	3.838	9	153	28	782	NA	NA	NA	NA	NA	NA	NA	NA	NA	NA
undiagnosed	442.3	Aneurysm of artery of lower extremity	circulatory system	1.616	0.637	1.12E-02	5.031	1.444	17.53	0	NA	5	626	5	3160	1	1.616	0.637	1.12E-02	5.03	1.444	17.53	5	626	5	3160	NA	NA	NA	NA	NA	NA	NA	NA	NA	NA	NA	NA	NA	NA	NA	NA	NA	NA	NA	NA
diagnosed	443	Peripheral vascular disease	circulatory system	1.094	0.221	7.02E-07	2.987	1.939	4.603	0	NA	39	164	91	995	1	1.094	0.221	7.02E-07	2.99	1.939	4.603	39	164	91	995	NA	NA	NA	NA	NA	NA	NA	NA	NA	NA	NA	NA	NA	NA	NA	NA	NA	NA	NA	NA
undiagnosed	443	Peripheral vascular disease	circulatory system	1.144	0.113	2.74E-24	3.14	2.518	3.915	0.516893587	4.72E-01	153	600	319	3631	2	1.169	0.118	3.17E-23	3.22	2.556	4.055	142	426	294	2731	NA	NA	NA	NA	NA	NA	NA	NA	NA	NA	0.883	0.381	0.020492314	2.417	1.146	5.099	11	174	25	900
diagnosed	443.8	Other specified peripheral vascular diseases	circulatory system	1.855	0.681	6.41E-03	6.394	1.684	24.276	0	NA	5	216	5	1115	1	1.855	0.681	6.42E-03	6.39	1.684	24.277	5	216	5	1115	NA	NA	NA	NA	NA	NA	NA	NA	NA	NA	NA	NA	NA	NA	NA	NA	NA	NA	NA	NA
undiagnosed	443.8	Other specified peripheral vascular diseases	circulatory system	1.31	0.421	1.84E-03	3.708	1.626	8.457	0	NA	10	605	14	3138	1	1.31	0.421	1.84E-03	3.71	1.626	8.457	10	605	14	3138	NA	NA	NA	NA	NA	NA	NA	NA	NA	NA	NA	NA	NA	NA	NA	NA	NA	NA	NA	NA
diagnosed	443.9	Peripheral vascular disease, unspecified	circulatory system	1.116	0.231	1.30E-06	3.053	1.943	4.798	0	NA	36	169	82	1003	1	1.116	0.231	1.30E-06	3.05	1.943	4.798	36	169	82	1003	NA	NA	NA	NA	NA	NA	NA	NA	NA	NA	NA	NA	NA	NA	NA	NA	NA	NA	NA	NA
undiagnosed	443.9	Peripheral vascular disease, unspecified	circulatory system	1.17	0.115	4.13E-24	3.221	2.568	4.039	0.137192951	7.11E-01	145	610	294	3663	2	1.182	0.12	9.63E-23	3.26	2.576	4.13	135	435	274	2758	NA	NA	NA	NA	NA	NA	NA	NA	NA	NA	1.025	0.406	0.011581795	2.788	1.258	6.18	10	175	20	905
diagnosed	444	Arterial embolism and thrombosis	circulatory system	1.979	0.468	2.32E-05	7.233	2.893	18.084	0	NA	11	213	9	1110	1	1.979	0.468	2.32E-05	7.23	2.893	18.085	11	213	9	1110	NA	NA	NA	NA	NA	NA	NA	NA	NA	NA	NA	NA	NA	NA	NA	NA	NA	NA	NA	NA
undiagnosed	444	Arterial embolism and thrombosis	circulatory system	1.345	0.269	5.72E-07	3.837	2.265	6.499	0.748991524	3.87E-01	25	757	35	3923	2	1.229	0.3	4.22E-05	3.42	1.898	6.156	19	601	29	3119	1.814	0.605	2.73E-03	6.134	1.831	20.778	6	156	6	804	NA	NA	NA	NA	NA	NA	NA	NA	NA	NA
undiagnosed	444.1	Arterial embolism and thrombosis of lower extremity artery	circulatory system	1.325	0.368	3.18E-04	3.764	1.829	7.745	0	NA	13	611	18	3144	1	1.325	0.368	3.17E-04	3.76	1.829	7.745	13	611	18	3144	NA	NA	NA	NA	NA	NA	NA	NA	NA	NA	NA	NA	NA	NA	NA	NA	NA	NA	NA	NA
undiagnosed	446	Polyarteritis nodosa and allied conditions	circulatory system	0.594	0.444	1.81E-01	1.811	0.758	4.325	0	NA	7	626	20	3147	1	0.594	0.444	1.81E-01	1.81	0.758	4.325	7	626	20	3147	NA	NA	NA	NA	NA	NA	NA	NA	NA	NA	NA	NA	NA	NA	NA	NA	NA	NA	NA	NA
undiagnosed	447	Other disorders of arteries and arterioles	circulatory system	0.929	0.279	8.58E-04	2.531	1.466	4.369	0.237755679	6.26E-01	20	780	41	3995	2	0.855	0.317	6.91E-03	2.35	1.264	4.374	15	600	33	3078	NA	NA	NA	NA	NA	NA	NA	NA	NA	NA	1.18	0.586	0.044087719	3.255	1.032	10.267	5	180	8	917
undiagnosed	447.1	Stricture of artery	circulatory system	0.844	0.544	1.21E-01	2.326	0.8	6.76	0	NA	5	618	11	3143	1	0.844	0.544	1.21E-01	2.33	0.8	6.76	5	618	11	3143	NA	NA	NA	NA	NA	NA	NA	NA	NA	NA	NA	NA	NA	NA	NA	NA	NA	NA	NA	NA
diagnosed	450	Noninfectious disorders of lymphatic channels	circulatory system	1.613	0.473	6.48E-04	5.018	1.986	12.678	0	NA	10	209	10	1105	1	1.613	0.473	6.48E-04	5.02	1.986	12.678	10	209	10	1105	NA	NA	NA	NA	NA	NA	NA	NA	NA	NA	NA	NA	NA	NA	NA	NA	NA	NA	NA	NA
undiagnosed	450	Noninfectious disorders of lymphatic channels	circulatory system	1.202	0.258	3.10E-06	3.327	2.008	5.513	0	NA	26	594	40	3098	1	1.202	0.258	3.10E-06	3.33	2.008	5.513	26	594	40	3098	NA	NA	NA	NA	NA	NA	NA	NA	NA	NA	NA	NA	NA	NA	NA	NA	NA	NA	NA	NA
diagnosed	451	Phlebitis and thrombophlebitis	circulatory system	2.254	0.355	2.27E-10	9.527	4.747	19.12	0.19301388	6.60E-01	24	260	17	1438	2	2.14	0.44	1.12E-06	8.5	3.593	20.127	14	200	10	1102	2.469	0.604	4.37E-05	11.807	3.747	41.978	10	60	7	336	NA	NA	NA	NA	NA	NA	NA	NA	NA	NA
undiagnosed	451	Phlebitis and thrombophlebitis	circulatory system	1.403	0.183	1.54E-14	4.069	2.844	5.82	0.07031961	7.91E-01	57	713	80	3861	2	1.36	0.245	2.55E-08	3.91	2.41	6.298	30	578	42	3089	1.457	0.274	1.04E-07	4.295	2.494	7.331	27	135	38	772	NA	NA	NA	NA	NA	NA	NA	NA	NA	NA
diagnosed	451.2	Phlebitis and thrombophlebitis of lower extremities	circulatory system	2.203	0.438	4.84E-07	9.049	3.838	21.339	1.25959399	2.62E-01	15	270	12	1454	2	1.818	0.556	1.07E-03	6.16	2.073	18.313	7	208	7	1116	2.83	0.71	6.74E-05	16.952	4.524	78.461	8	62	5	338	NA	NA	NA	NA	NA	NA	NA	NA	NA	NA
undiagnosed	451.2	Phlebitis and thrombophlebitis of lower extremities	circulatory system	1.442	0.217	3.14E-11	4.228	2.762	6.47	0.110557575	7.40E-01	41	737	55	3910	2	1.361	0.325	2.73E-05	3.9	2.065	7.371	17	599	23	3132	1.507	0.292	2.50E-07	4.511	2.527	7.986	24	138	32	778	NA	NA	NA	NA	NA	NA	NA	NA	NA	NA
diagnosed	452	Other venous embolism and thrombosis	circulatory system	1.721	0.208	1.33E-16	5.592	3.719	8.409	0	NA	54	166	67	1036	1	1.721	0.208	1.33E-16	5.59	3.719	8.409	54	166	67	1036	NA	NA	NA	NA	NA	NA	NA	NA	NA	NA	NA	NA	NA	NA	NA	NA	NA	NA	NA	NA
undiagnosed	452	Other venous embolism and thrombosis	circulatory system	1.485	0.118	3.22E-36	4.417	3.503	5.568	0.199218832	6.55E-01	149	624	208	3687	2	1.472	0.122	1.13E-33	4.36	3.434	5.535	140	471	199	2886	1.699	0.494	5.80E-04	5.471	2.053	14.678	9	153	9	801	NA	NA	NA	NA	NA	NA	NA	NA	NA	NA
diagnosed	452.2	Deep vein thrombosis [DVT]	circulatory system	1.753	0.244	7.15E-13	5.77	3.575	9.312	0	NA	38	185	41	1075	1	1.753	0.244	7.15E-13	5.77	3.575	9.313	38	185	41	1075	NA	NA	NA	NA	NA	NA	NA	NA	NA	NA	NA	NA	NA	NA	NA	NA	NA	NA	NA	NA
undiagnosed	452.2	Deep vein thrombosis [DVT]	circulatory system	1.749	0.148	3.24E-32	5.746	4.3	7.68	0	NA	102	513	105	3021	1	1.749	0.148	3.24E-32	5.75	4.3	7.68	102	513	105	3021	NA	NA	NA	NA	NA	NA	NA	NA	NA	NA	NA	NA	NA	NA	NA	NA	NA	NA	NA	NA
diagnosed	453	Chronic venous hypertension	circulatory system	2.436	0.647	1.66E-04	11.424	3.215	40.595	0	NA	7	211	5	1123	1	2.436	0.647	1.66E-04	11.4	3.215	40.596	7	211	5	1123	NA	NA	NA	NA	NA	NA	NA	NA	NA	NA	NA	NA	NA	NA	NA	NA	NA	NA	NA	NA
undiagnosed	453	Chronic venous hypertension	circulatory system	2.178	0.291	6.79E-14	8.832	4.995	15.616	0	NA	32	590	20	3149	1	2.178	0.291	6.80E-14	8.83	4.995	15.616	32	590	20	3149	NA	NA	NA	NA	NA	NA	NA	NA	NA	NA	NA	NA	NA	NA	NA	NA	NA	NA	NA	NA
diagnosed	454	Varicose veins	circulatory system	1.329	0.231	8.56E-09	3.776	2.402	5.936	0.03877765	8.44E-01	38	237	61	1371	2	1.307	0.256	3.19E-07	3.7	2.239	6.1	30	175	49	1040	1.424	0.536	7.92E-03	4.154	1.41	11.89	8	62	12	331	NA	NA	NA	NA	NA	NA	NA	NA	NA	NA
undiagnosed	454	Varicose veins	circulatory system	1.14	0.123	2.12E-20	3.128	2.457	3.982	0.356651443	8.37E-01	117	821	214	4580	3	1.154	0.153	5.49E-14	3.17	2.347	4.282	75	516	135	2924	1.015	0.27	1.73E-04	2.76	1.603	4.647	24	138	50	760	1.258	0.321	8.76E-05	3.518	1.877	6.597	18	167	29	896
diagnosed	454.1	Varicose veins of lower extremity	circulatory system	1.375	0.241	1.10E-08	3.956	2.469	6.341	0.0194334	8.89E-01	36	245	54	1392	2	1.36	0.265	2.75E-07	3.9	2.32	6.544	29	182	45	1058	1.449	0.579	1.23E-02	4.258	1.321	13.279	7	63	9	334	NA	NA	NA	NA	NA	NA	NA	NA	NA	NA
undiagnosed	454.1	Varicose veins of lower extremity	circulatory system	1.192	0.126	3.41E-21	3.293	2.572	4.217	0.134310883	9.35E-01	113	828	197	4628	3	1.203	0.158	3.21E-14	3.33	2.44	4.542	71	523	122	2968	1.111	0.274	5.04E-05	3.037	1.754	5.159	24	138	46	764	1.258	0.321	8.76E-05	3.518	1.877	6.597	18	167	29	896
diagnosed	454.11	Varicose veins of lower extremity, symptomtic	circulatory system	1.501	0.312	1.52E-06	4.485	2.433	8.269	0	NA	21	191	28	1086	1	1.501	0.312	1.52E-06	4.49	2.433	8.269	21	191	28	1086	NA	NA	NA	NA	NA	NA	NA	NA	NA	NA	NA	NA	NA	NA	NA	NA	NA	NA	NA	NA
undiagnosed	454.11	Varicose veins of lower extremity, symptomtic	circulatory system	1.47	0.169	3.51E-18	4.35	3.123	6.059	0.064193122	8.00E-01	68	701	87	3841	2	1.448	0.19	2.72E-14	4.25	2.93	6.177	53	554	69	3049	1.553	0.369	2.56E-05	4.727	2.269	9.76	15	147	18	792	NA	NA	NA	NA	NA	NA	NA	NA	NA	NA
diagnosed	455	Hemorrhoids	circulatory system	0.612	0.206	2.98E-03	1.844	1.231	2.761	0	NA	40	149	127	837	1	0.612	0.206	2.98E-03	1.84	1.231	2.761	40	149	127	837	NA	NA	NA	NA	NA	NA	NA	NA	NA	NA	NA	NA	NA	NA	NA	NA	NA	NA	NA	NA
undiagnosed	455	Hemorrhoids	circulatory system	0.215	0.12	7.23E-02	1.24	0.981	1.568	0.012312505	9.12E-01	105	594	452	3118	2	0.219	0.125	8.02E-02	1.25	0.974	1.592	97	417	417	2228	NA	NA	NA	NA	NA	NA	NA	NA	NA	NA	0.172	0.405	0.670726458	1.188	0.537	2.63	8	177	35	890
diagnosed	456	Chronic venous insufficiency [CVI]	circulatory system	1.995	0.214	1.30E-20	7.354	4.832	11.195	1.35847266	2.44E-01	57	220	56	1382	2	1.893	0.232	3.21E-16	6.64	4.213	10.452	46	161	50	1045	2.603	0.563	3.85E-06	13.499	4.649	43.911	11	59	6	337	NA	NA	NA	NA	NA	NA	NA	NA	NA	NA
undiagnosed	456	Chronic venous insufficiency [CVI]	circulatory system	1.44	0.119	7.38E-34	4.222	3.345	5.329	0.026559464	8.71E-01	145	609	213	3657	2	1.448	0.127	4.53E-30	4.25	3.316	5.456	127	465	188	2872	1.39	0.334	3.12E-05	4.013	2.061	7.689	18	144	25	785	NA	NA	NA	NA	NA	NA	NA	NA	NA	NA
diagnosed	457	Encounter for long-term (current) use of anticoagulants, antithrombotics, aspirin	circulatory system	1.059	0.528	4.47E-02	2.885	1.025	8.116	0	NA	6	218	11	1080	1	1.059	0.528	4.47E-02	2.88	1.025	8.116	6	218	11	1080	NA	NA	NA	NA	NA	NA	NA	NA	NA	NA	NA	NA	NA	NA	NA	NA	NA	NA	NA	NA
undiagnosed	457	Encounter for long-term (current) use of anticoagulants, antithrombotics, aspirin	circulatory system	0.207	0.315	5.11E-01	1.23	0.664	2.279	0	NA	13	605	53	3015	1	0.207	0.315	5.11E-01	1.23	0.664	2.279	13	605	53	3015	NA	NA	NA	NA	NA	NA	NA	NA	NA	NA	NA	NA	NA	NA	NA	NA	NA	NA	NA	NA
undiagnosed	457.2	Encounter for long-term (current) use of antiplatelets/antithrombotics	circulatory system	0.874	0.507	8.47E-02	2.397	0.887	6.477	0	NA	6	624	12	3140	1	0.874	0.507	8.47E-02	2.4	0.887	6.477	6	624	12	3140	NA	NA	NA	NA	NA	NA	NA	NA	NA	NA	NA	NA	NA	NA	NA	NA	NA	NA	NA	NA
undiagnosed	457.3	Encounter for long-term (current) use of aspirin	circulatory system	-0.348	0.44	4.29E-01	0.706	0.298	1.672	0	NA	6	612	43	3041	1	-0.348	0.44	4.29E-01	0.706	0.298	1.672	6	612	43	3041	NA	NA	NA	NA	NA	NA	NA	NA	NA	NA	NA	NA	NA	NA	NA	NA	NA	NA	NA	NA
diagnosed	458	Hypotension	circulatory system	1.024	0.209	1.00E-06	2.783	1.847	4.194	3.57713197	5.86E-02	44	199	96	1141	2	0.875	0.223	9.00E-05	2.4	1.548	3.718	35	168	85	952	NA	NA	NA	NA	NA	NA	NA	NA	NA	NA	2.079	0.596	0.0004856	7.996	2.487	25.71	9	31	11	189
undiagnosed	458	Hypotension	circulatory system	0.654	0.122	8.42E-08	1.923	1.514	2.443	0.179394509	6.72E-01	107	636	319	3509	2	0.632	0.133	1.85E-06	1.88	1.451	2.44	91	467	279	2624	NA	NA	NA	NA	NA	NA	NA	NA	NA	NA	0.776	0.313	0.013235156	2.173	1.176	4.016	16	169	40	885
diagnosed	458.1	Orthostatic hypotension	circulatory system	1.168	0.316	2.17E-04	3.216	1.731	5.973	0	NA	17	187	32	1054	1	1.168	0.316	2.17E-04	3.22	1.731	5.973	17	187	32	1054	NA	NA	NA	NA	NA	NA	NA	NA	NA	NA	NA	NA	NA	NA	NA	NA	NA	NA	NA	NA
undiagnosed	458.1	Orthostatic hypotension	circulatory system	0.512	0.203	1.17E-02	1.669	1.121	2.485	1.024715321	3.11E-01	34	746	111	3855	2	0.434	0.217	4.60E-02	1.54	1.008	2.362	29	566	100	2941	NA	NA	NA	NA	NA	NA	NA	NA	NA	NA	1.052	0.571	0.065311118	2.863	0.935	8.76	5	180	11	914
undiagnosed	458.2	Iatrogenic hypotension	circulatory system	0.932	0.504	6.43E-02	2.539	0.946	6.81	0	NA	6	613	13	3098	1	0.932	0.504	6.43E-02	2.54	0.946	6.811	6	613	13	3098	NA	NA	NA	NA	NA	NA	NA	NA	NA	NA	NA	NA	NA	NA	NA	NA	NA	NA	NA	NA
diagnosed	458.9	Hypotension NOS	circulatory system	0.973	0.265	2.38E-04	2.645	1.574	4.444	2.46332874	1.17E-01	26	217	56	1205	2	0.837	0.279	2.65E-03	2.31	1.338	3.986	21	182	51	1010	NA	NA	NA	NA	NA	NA	NA	NA	NA	NA	2.244	0.852	0.00845631	9.432	1.775	50.122	5	35	5	195
undiagnosed	458.9	Hypotension NOS	circulatory system	0.763	0.15	3.49E-07	2.145	1.6	2.878	0.687236715	4.07E-01	69	686	176	3699	2	0.709	0.164	1.49E-05	2.03	1.474	2.8	57	513	154	2796	NA	NA	NA	NA	NA	NA	NA	NA	NA	NA	1.046	0.372	0.004967971	2.846	1.372	5.904	12	173	22	903
diagnosed	459	Other disorders of circulatory system	circulatory system	0.96	0.27	3.66E-04	2.613	1.541	4.431	0.53250213	4.66E-01	24	221	55	1218	2	1.081	0.316	6.25E-04	2.95	1.586	5.474	17	188	34	1039	NA	NA	NA	NA	NA	NA	NA	NA	NA	NA	0.639	0.517	0.21632837	1.894	0.688	5.214	7	33	21	179
undiagnosed	459	Other disorders of circulatory system	circulatory system	1.027	0.136	4.17E-14	2.793	2.14	3.646	0.057379673	8.11E-01	95	677	198	3727	2	1.052	0.17	6.07E-10	2.86	2.052	3.994	58	529	111	2889	NA	NA	NA	NA	NA	NA	NA	NA	NA	NA	0.984	0.227	1.42E-05	2.675	1.715	4.17	37	148	87	838
undiagnosed	459.7	Blood vessel replaced	circulatory system	1.24	0.351	4.10E-04	3.454	1.737	6.87	0	NA	14	612	21	3137	1	1.24	0.351	4.10E-04	3.45	1.737	6.87	14	612	21	3137	NA	NA	NA	NA	NA	NA	NA	NA	NA	NA	NA	NA	NA	NA	NA	NA	NA	NA	NA	NA
diagnosed	459.9	Circulatory disease NEC	circulatory system	1.069	0.287	1.99E-04	2.911	1.658	5.112	1.00169827	3.17E-01	22	225	46	1231	2	1.261	0.346	2.63E-04	3.53	1.792	6.946	15	192	25	1052	NA	NA	NA	NA	NA	NA	NA	NA	NA	NA	0.639	0.517	0.21632837	1.894	0.688	5.214	7	33	21	179
undiagnosed	459.9	Circulatory disease NEC	circulatory system	0.927	0.151	7.83E-10	2.528	1.881	3.398	0.111192554	7.39E-01	75	697	171	3769	2	0.883	0.202	1.26E-05	2.42	1.626	3.592	38	549	84	2931	NA	NA	NA	NA	NA	NA	NA	NA	NA	NA	0.984	0.227	1.42E-05	2.675	1.715	4.17	37	148	87	838
diagnosed	464	Acute sinusitis	respiratory	0.109	0.231	6.38E-01	1.115	0.709	1.752	0.23521439	6.28E-01	27	243	120	1244	2	0.022	0.291	9.39E-01	1.02	0.578	1.81	16	184	76	945	0.254	0.379	5.02E-01	1.289	0.588	2.627	11	59	44	299	NA	NA	NA	NA	NA	NA	NA	NA	NA	NA
undiagnosed	464	Acute sinusitis	respiratory	-0.022	0.164	8.94E-01	0.978	0.71	1.349	0.650925032	4.20E-01	49	680	249	3406	2	-0.109	0.196	5.79E-01	0.897	0.611	1.317	33	534	182	2663	0.179	0.298	5.48E-01	1.196	0.647	2.096	16	146	67	743	NA	NA	NA	NA	NA	NA	NA	NA	NA	NA
diagnosed	465	Acute upper respiratory infections of multiple or unspecified sites	respiratory	0.656	0.147	7.60E-06	1.928	1.446	2.57	17.9298994	2.29E-05	104	149	351	915	2	1.04	0.172	1.61E-09	2.83	2.018	3.965	76	107	186	737	-0.349	0.279	2.11E-01	0.705	0.405	1.213	28	42	165	178	NA	NA	NA	NA	NA	NA	NA	NA	NA	NA
undiagnosed	465	Acute upper respiratory infections of multiple or unspecified sites	respiratory	0.357	0.096	2.02E-04	1.43	1.184	1.726	1.34172028	2.47E-01	196	475	780	2660	2	0.417	0.109	1.31E-04	1.52	1.225	1.878	150	359	571	2059	0.148	0.205	4.72E-01	1.159	0.77	1.723	46	116	209	601	NA	NA	NA	NA	NA	NA	NA	NA	NA	NA
diagnosed	465.2	Acute pharyngitis	respiratory	0.813	0.334	1.50E-02	2.255	1.171	4.342	0	NA	14	180	33	1008	1	0.813	0.334	1.50E-02	2.25	1.171	4.342	14	180	33	1008	NA	NA	NA	NA	NA	NA	NA	NA	NA	NA	NA	NA	NA	NA	NA	NA	NA	NA	NA	NA
undiagnosed	465.2	Acute pharyngitis	respiratory	0.814	0.221	2.31E-04	2.256	1.463	3.478	0	NA	31	541	73	2860	1	0.814	0.221	2.31E-04	2.26	1.463	3.478	31	541	73	2860	NA	NA	NA	NA	NA	NA	NA	NA	NA	NA	NA	NA	NA	NA	NA	NA	NA	NA	NA	NA
undiagnosed	465.4	Acute laryngitis and tracheitis	respiratory	1.102	0.583	5.87E-02	3.011	0.96	9.44	0	NA	5	157	9	801	1	NA	NA	NA	NA	NA	NA	NA	NA	NA	NA	1.102	0.583	5.87E-02	3.011	0.888	9.203	5	157	9	801	NA	NA	NA	NA	NA	NA	NA	NA	NA	NA
diagnosed	470	Septal Deviations/Turbinate Hypertrophy	respiratory	0.268	0.44	5.43E-01	1.307	0.552	3.097	0	NA	7	211	29	1068	1	0.268	0.44	5.43E-01	1.31	0.552	3.097	7	211	29	1068	NA	NA	NA	NA	NA	NA	NA	NA	NA	NA	NA	NA	NA	NA	NA	NA	NA	NA	NA	NA
undiagnosed	470	Septal Deviations/Turbinate Hypertrophy	respiratory	-0.013	0.279	9.62E-01	0.987	0.571	1.705	0	NA	16	606	81	3012	1	-0.013	0.279	9.62E-01	0.987	0.571	1.705	16	606	81	3012	NA	NA	NA	NA	NA	NA	NA	NA	NA	NA	NA	NA	NA	NA	NA	NA	NA	NA	NA	NA
diagnosed	472	Chronic pharyngitis and nasopharyngitis	respiratory	0.675	0.316	3.24E-02	1.965	1.058	3.647	0	NA	15	195	43	1028	1	0.675	0.316	3.24E-02	1.96	1.058	3.647	15	195	43	1028	NA	NA	NA	NA	NA	NA	NA	NA	NA	NA	NA	NA	NA	NA	NA	NA	NA	NA	NA	NA
undiagnosed	472	Chronic pharyngitis and nasopharyngitis	respiratory	-0.242	0.225	2.82E-01	0.785	0.505	1.22	0	NA	24	581	150	2846	1	-0.242	0.225	2.82E-01	0.785	0.505	1.22	24	581	150	2846	NA	NA	NA	NA	NA	NA	NA	NA	NA	NA	NA	NA	NA	NA	NA	NA	NA	NA	NA	NA
diagnosed	473	Diseases of the larynx and vocal cords	respiratory	0.146	0.402	7.16E-01	1.157	0.526	2.545	0	NA	8	211	35	1072	1	0.146	0.402	7.16E-01	1.16	0.526	2.546	8	211	35	1072	NA	NA	NA	NA	NA	NA	NA	NA	NA	NA	NA	NA	NA	NA	NA	NA	NA	NA	NA	NA
undiagnosed	473	Diseases of the larynx and vocal cords	respiratory	-0.097	0.237	6.81E-01	0.907	0.571	1.443	0	NA	22	593	123	2961	1	-0.097	0.237	6.81E-01	0.907	0.571	1.443	22	593	123	2961	NA	NA	NA	NA	NA	NA	NA	NA	NA	NA	NA	NA	NA	NA	NA	NA	NA	NA	NA	NA
diagnosed	473.4	Voice disturbance	respiratory	-0.199	0.492	6.86E-01	0.82	0.313	2.15	0	NA	5	213	30	1083	1	-0.199	0.492	6.86E-01	0.82	0.313	2.15	5	213	30	1083	NA	NA	NA	NA	NA	NA	NA	NA	NA	NA	NA	NA	NA	NA	NA	NA	NA	NA	NA	NA
undiagnosed	473.4	Voice disturbance	respiratory	-0.002	0.256	9.93E-01	0.998	0.605	1.647	0	NA	19	596	98	3000	1	-0.002	0.256	9.93E-01	0.998	0.605	1.647	19	596	98	3000	NA	NA	NA	NA	NA	NA	NA	NA	NA	NA	NA	NA	NA	NA	NA	NA	NA	NA	NA	NA
diagnosed	474	Acute and chronic tonsillitis	respiratory	-0.665	0.442	1.32E-01	0.514	0.216	1.223	0	NA	7	63	63	280	1	NA	NA	NA	NA	NA	NA	NA	NA	NA	NA	-0.665	0.442	1.32E-01	0.514	0.2	1.156	7	63	63	280	NA	NA	NA	NA	NA	NA	NA	NA	NA	NA
undiagnosed	474	Acute and chronic tonsillitis	respiratory	0.238	0.295	4.20E-01	1.269	0.712	2.263	0.737290683	3.91E-01	17	766	71	3882	2	0.617	0.53	2.45E-01	1.85	0.655	5.24	5	616	14	3129	0.069	0.355	8.47E-01	1.071	0.513	2.085	12	150	57	753	NA	NA	NA	NA	NA	NA	NA	NA	NA	NA
undiagnosed	474.1	Acute tonsillitis	respiratory	0.616	0.438	1.60E-01	1.851	0.785	4.365	0	NA	8	154	24	786	1	NA	NA	NA	NA	NA	NA	NA	NA	NA	NA	0.616	0.438	1.60E-01	1.851	0.741	4.213	8	154	24	786	NA	NA	NA	NA	NA	NA	NA	NA	NA	NA
undiagnosed	474.2	Chronic tonsillitis and adenoiditis	respiratory	-0.243	0.52	6.40E-01	0.784	0.283	2.173	0	NA	5	157	30	780	1	NA	NA	NA	NA	NA	NA	NA	NA	NA	NA	-0.243	0.52	6.40E-01	0.784	0.252	2.01	5	157	30	780	NA	NA	NA	NA	NA	NA	NA	NA	NA	NA
diagnosed	475	Chronic sinusitis	respiratory	0.154	0.248	5.35E-01	1.167	0.717	1.899	0	NA	23	179	100	955	1	0.154	0.248	5.35E-01	1.17	0.717	1.899	23	179	100	955	NA	NA	NA	NA	NA	NA	NA	NA	NA	NA	NA	NA	NA	NA	NA	NA	NA	NA	NA	NA
undiagnosed	475	Chronic sinusitis	respiratory	-0.173	0.169	3.04E-01	0.841	0.604	1.17	0	NA	45	541	264	2653	1	-0.173	0.169	3.04E-01	0.841	0.604	1.17	45	541	264	2653	NA	NA	NA	NA	NA	NA	NA	NA	NA	NA	NA	NA	NA	NA	NA	NA	NA	NA	NA	NA
diagnosed	476	Allergic rhinitis	respiratory	0.451	0.165	6.35E-03	1.57	1.136	2.171	0.37632939	5.40E-01	65	194	244	1112	2	0.407	0.18	2.39E-02	1.5	1.055	2.139	54	135	212	801	0.685	0.415	9.90E-02	1.984	0.85	4.389	11	59	32	311	NA	NA	NA	NA	NA	NA	NA	NA	NA	NA
undiagnosed	476	Allergic rhinitis	respiratory	0.056	0.107	6.04E-01	1.057	0.857	1.305	12.11308297	5.01E-04	134	599	648	3006	2	-0.073	0.114	5.22E-01	0.93	0.744	1.162	117	454	617	2227	1.143	0.33	5.40E-04	3.137	1.614	5.943	17	145	31	779	NA	NA	NA	NA	NA	NA	NA	NA	NA	NA
diagnosed	477	Epistaxis or throat hemorrhage	respiratory	0.279	0.472	5.54E-01	1.322	0.524	3.337	0	NA	6	208	23	1085	1	0.279	0.472	5.54E-01	1.32	0.524	3.337	6	208	23	1085	NA	NA	NA	NA	NA	NA	NA	NA	NA	NA	NA	NA	NA	NA	NA	NA	NA	NA	NA	NA
undiagnosed	477	Epistaxis or throat hemorrhage	respiratory	-0.087	0.25	7.28E-01	0.917	0.562	1.496	7.22159191	2.70E-02	21	941	125	4704	3	-0.758	0.4	5.78E-02	0.469	0.214	1.025	7	608	73	3021	0.008	0.382	9.83E-01	1.008	0.448	2.039	9	153	44	766	1.134	0.586	0.053046163	3.108	0.985	9.803	5	180	8	917
diagnosed	479	Other upper respiratory disease	respiratory	0.13	0.403	7.46E-01	1.139	0.518	2.508	0	NA	8	193	38	1003	1	0.13	0.403	7.46E-01	1.14	0.518	2.508	8	193	38	1003	NA	NA	NA	NA	NA	NA	NA	NA	NA	NA	NA	NA	NA	NA	NA	NA	NA	NA	NA	NA
undiagnosed	479	Other upper respiratory disease	respiratory	0.024	0.25	9.24E-01	1.024	0.627	1.673	0	NA	20	559	99	2840	1	0.024	0.25	9.24E-01	1.02	0.627	1.673	20	559	99	2840	NA	NA	NA	NA	NA	NA	NA	NA	NA	NA	NA	NA	NA	NA	NA	NA	NA	NA	NA	NA
diagnosed	480	Pneumonia	respiratory	0.861	0.176	1.06E-06	2.366	1.674	3.344	14.0477875	8.90E-04	63	252	161	1447	3	0.455	0.226	4.41E-02	1.58	1.012	2.457	30	175	107	958	1.038	0.339	2.20E-03	2.825	1.432	5.449	18	52	41	302	2.513	0.508	7.70E-07	12.346	4.557	33.446	15	25	13	187
undiagnosed	480	Pneumonia	respiratory	0.261	0.104	1.25E-02	1.298	1.058	1.593	2.065999903	3.56E-01	143	781	597	4127	3	0.139	0.138	3.15E-01	1.15	0.876	1.507	74	503	343	2646	0.368	0.195	5.99E-02	1.444	0.979	2.11	49	113	191	619	0.536	0.277	0.05269803	1.709	0.994	2.94	20	165	63	862
diagnosed	480.1	Bacterial pneumonia	respiratory	1.048	0.284	2.24E-04	2.853	1.635	4.978	6.16348964	4.59E-02	24	303	46	1592	3	0.659	0.404	1.02E-01	1.93	0.876	4.266	9	208	24	1071	0.733	0.521	1.60E-01	2.082	0.696	5.564	6	64	15	328	2.422	0.622	9.98E-05	11.267	3.327	38.163	9	31	7	193
undiagnosed	480.1	Bacterial pneumonia	respiratory	0.061	0.183	7.41E-01	1.062	0.742	1.521	4.586806401	1.01E-01	40	918	201	4597	3	-0.476	0.311	1.26E-01	0.621	0.338	1.143	12	599	95	2968	0.317	0.292	2.77E-01	1.373	0.754	2.385	17	145	66	744	0.389	0.359	0.27890812	1.475	0.73	2.981	11	174	40	885
diagnosed	480.11	Pneumococcal pneumonia	respiratory	2.171	0.628	5.49E-04	8.769	2.559	30.042	0	NA	8	32	7	193	1	NA	NA	NA	NA	NA	NA	NA	NA	NA	NA	NA	NA	NA	NA	NA	NA	NA	NA	NA	NA	2.171	0.628	0.00054887	8.769	2.559	30.043	8	32	7	193
undiagnosed	480.11	Pneumococcal pneumonia	respiratory	0.416	0.36	2.48E-01	1.516	0.748	3.072	0	NA	11	174	39	886	1	NA	NA	NA	NA	NA	NA	NA	NA	NA	NA	NA	NA	NA	NA	NA	NA	NA	NA	NA	NA	0.416	0.36	0.247937865	1.516	0.748	3.072	11	174	39	886
undiagnosed	480.5	Bronchopneumonia and lung abscess	respiratory	0.146	0.507	7.74E-01	1.157	0.428	3.123	0	NA	5	157	22	788	1	NA	NA	NA	NA	NA	NA	NA	NA	NA	NA	0.146	0.507	7.74E-01	1.157	0.381	2.896	5	157	22	788	NA	NA	NA	NA	NA	NA	NA	NA	NA	NA
diagnosed	481	Influenza	respiratory	0.706	0.497	1.55E-01	2.025	0.765	5.363	0	NA	6	210	15	1073	1	0.706	0.497	1.55E-01	2.03	0.765	5.363	6	210	15	1073	NA	NA	NA	NA	NA	NA	NA	NA	NA	NA	NA	NA	NA	NA	NA	NA	NA	NA	NA	NA
undiagnosed	481	Influenza	respiratory	0.637	0.296	3.12E-02	1.89	1.059	3.375	2.766351211	9.63E-02	17	748	49	3812	2	0.197	0.397	6.20E-01	1.22	0.559	2.65	8	595	34	3017	1.186	0.443	7.45E-03	3.275	1.325	7.707	9	153	15	795	NA	NA	NA	NA	NA	NA	NA	NA	NA	NA
diagnosed	483	Acute bronchitis and bronchiolitis	respiratory	0.736	0.197	1.83E-04	2.087	1.419	3.069	0.03370206	8.54E-01	43	204	120	1197	2	0.761	0.24	1.52E-03	2.14	1.337	3.426	28	149	77	897	0.684	0.343	4.62E-02	1.982	0.988	3.824	15	55	43	300	NA	NA	NA	NA	NA	NA	NA	NA	NA	NA
undiagnosed	483	Acute bronchitis and bronchiolitis	respiratory	0.706	0.114	6.29E-10	2.025	1.619	2.533	6.251371784	1.24E-02	127	580	357	3213	2	0.866	0.131	3.72E-11	2.38	1.84	3.074	99	446	238	2522	0.199	0.233	3.94E-01	1.22	0.761	1.901	28	134	119	691	NA	NA	NA	NA	NA	NA	NA	NA	NA	NA
diagnosed	495	Asthma	respiratory	0.864	0.176	8.44E-07	2.374	1.683	3.348	0.05326392	8.17E-01	59	222	141	1297	2	0.891	0.21	2.26E-05	2.44	1.614	3.682	39	172	92	1003	0.803	0.319	1.17E-02	2.232	1.176	4.124	20	50	49	294	NA	NA	NA	NA	NA	NA	NA	NA	NA	NA
undiagnosed	495	Asthma	respiratory	0.816	0.114	7.60E-13	2.261	1.809	2.825	0.117716266	7.32E-01	130	628	335	3551	2	0.839	0.133	3.05E-10	2.32	1.783	3.007	92	504	227	2849	0.752	0.218	5.74E-04	2.121	1.372	3.234	38	124	108	702	NA	NA	NA	NA	NA	NA	NA	NA	NA	NA
diagnosed	495.1	Chronic obstructive asthma	respiratory	2.267	0.612	2.14E-04	9.651	2.905	32.056	0	NA	8	212	5	1116	1	2.267	0.612	2.14E-04	9.65	2.905	32.057	8	212	5	1116	NA	NA	NA	NA	NA	NA	NA	NA	NA	NA	NA	NA	NA	NA	NA	NA	NA	NA	NA	NA
undiagnosed	495.1	Chronic obstructive asthma	respiratory	1.495	0.345	1.44E-05	4.459	2.269	8.762	0	NA	16	604	19	3125	1	1.495	0.345	1.44E-05	4.46	2.269	8.762	16	604	19	3125	NA	NA	NA	NA	NA	NA	NA	NA	NA	NA	NA	NA	NA	NA	NA	NA	NA	NA	NA	NA
diagnosed	495.2	Asthma with exacerbation	respiratory	1.03	0.456	2.38E-02	2.801	1.147	6.842	0	NA	8	210	15	1100	1	1.03	0.456	2.38E-02	2.8	1.147	6.842	8	210	15	1100	NA	NA	NA	NA	NA	NA	NA	NA	NA	NA	NA	NA	NA	NA	NA	NA	NA	NA	NA	NA
undiagnosed	495.2	Asthma with exacerbation	respiratory	0.912	0.318	4.07E-03	2.49	1.336	4.642	0	NA	15	605	32	3114	1	0.912	0.318	4.07E-03	2.49	1.336	4.642	15	605	32	3114	NA	NA	NA	NA	NA	NA	NA	NA	NA	NA	NA	NA	NA	NA	NA	NA	NA	NA	NA	NA
diagnosed	496	Chronic airway obstruction	respiratory	0.819	0.169	1.36E-06	2.267	1.627	3.16	4.06792957	4.37E-02	78	169	223	1025	2	0.714	0.177	5.53E-05	2.04	1.444	2.891	68	139	211	837	NA	NA	NA	NA	NA	NA	NA	NA	NA	NA	1.939	0.581	0.00084172	6.951	2.227	21.695	10	30	12	188
undiagnosed	496	Chronic airway obstruction	respiratory	0.714	0.087	2.21E-16	2.041	1.722	2.421	10.01004597	6.70E-03	276	641	893	3793	3	0.672	0.099	1.15E-11	1.96	1.613	2.378	217	353	725	2226	0.294	0.259	2.56E-01	1.341	0.798	2.205	27	135	114	696	1.397	0.255	4.15E-08	4.042	2.454	6.659	32	153	54	871
undiagnosed	496.1	Emphysema	respiratory	0.2	0.244	4.12E-01	1.221	0.757	1.97	2.759040691	9.67E-02	22	765	98	3920	2	0.006	0.27	9.81E-01	1.01	0.592	1.709	17	585	87	3006	NA	NA	NA	NA	NA	NA	NA	NA	NA	NA	1.047	0.566	0.063993484	2.85	0.941	8.635	5	180	11	914
diagnosed	496.2	Chronic bronchitis	respiratory	0.833	0.253	9.79E-04	2.3	1.402	3.773	2.26445868	1.32E-01	28	216	68	1214	2	0.706	0.266	8.05E-03	2.03	1.202	3.414	22	182	63	1019	NA	NA	NA	NA	NA	NA	NA	NA	NA	NA	1.971	0.797	0.01344577	7.176	1.504	34.246	6	34	5	195
undiagnosed	496.2	Chronic bronchitis	respiratory	0.763	0.12	2.30E-10	2.145	1.694	2.716	7.939472506	1.89E-02	117	828	315	4439	3	0.786	0.146	7.14E-08	2.19	1.649	2.921	76	522	186	2833	0.29	0.261	2.67E-01	1.337	0.79	2.209	26	136	110	700	1.557	0.368	2.36E-05	4.744	2.305	9.762	15	170	19	906
diagnosed	496.21	Obstructive chronic bronchitis	respiratory	0.822	0.263	1.81E-03	2.274	1.357	3.81	1.73711303	1.88E-01	25	226	61	1230	2	0.701	0.279	1.20E-02	2.02	1.167	3.481	20	191	56	1035	NA	NA	NA	NA	NA	NA	NA	NA	NA	NA	1.819	0.801	0.02319081	6.164	1.282	29.631	5	35	5	195
undiagnosed	496.21	Obstructive chronic bronchitis	respiratory	0.76	0.125	1.22E-09	2.139	1.674	2.734	7.345222933	2.54E-02	108	839	293	4484	3	0.75	0.153	1.01E-06	2.12	1.568	2.86	67	533	170	2872	0.361	0.266	1.74E-01	1.435	0.841	2.394	26	136	105	705	1.598	0.371	1.68E-05	4.945	2.388	10.24	15	170	18	907
undiagnosed	496.3	Bronchiectasis	respiratory	1.117	0.581	5.44E-02	3.057	0.979	9.546	0	NA	5	180	10	915	1	NA	NA	NA	NA	NA	NA	NA	NA	NA	NA	NA	NA	NA	NA	NA	NA	NA	NA	NA	NA	1.117	0.581	0.054431212	3.057	0.979	9.547	5	180	10	915
diagnosed	497	Bronchitis	respiratory	1.11	0.283	9.02E-05	3.033	1.74	5.285	0	NA	21	162	44	993	1	1.11	0.283	9.02E-05	3.03	1.74	5.285	21	162	44	993	NA	NA	NA	NA	NA	NA	NA	NA	NA	NA	NA	NA	NA	NA	NA	NA	NA	NA	NA	NA
undiagnosed	497	Bronchitis	respiratory	0.79	0.163	1.30E-06	2.204	1.601	3.036	0	NA	58	500	152	2778	1	0.79	0.163	1.30E-06	2.2	1.601	3.036	58	500	152	2778	NA	NA	NA	NA	NA	NA	NA	NA	NA	NA	NA	NA	NA	NA	NA	NA	NA	NA	NA	NA
undiagnosed	500	Lung disease due to external agents	respiratory	0.174	0.336	6.05E-01	1.19	0.615	2.3	0.242984865	6.22E-01	12	782	46	3919	2	0.307	0.432	4.77E-01	1.36	0.583	3.17	7	625	25	3130	-0.032	0.536	9.52E-01	0.969	0.3	2.557	5	157	21	789	NA	NA	NA	NA	NA	NA	NA	NA	NA	NA
undiagnosed	500.2	Pneumoconiosis	respiratory	0.442	0.37	2.32E-01	1.556	0.754	3.214	1.148408202	2.84E-01	11	786	33	3948	2	0.797	0.496	1.08E-01	2.22	0.839	5.865	6	629	14	3157	-0.002	0.555	9.98E-01	0.998	0.298	2.746	5	157	19	791	NA	NA	NA	NA	NA	NA	NA	NA	NA	NA
diagnosed	504	Other alveolar and parietoalveolar pneumonopathy	respiratory	1.344	0.6	2.50E-02	3.834	1.183	12.421	0	NA	5	215	7	1113	1	1.344	0.6	2.50E-02	3.83	1.183	12.421	5	215	7	1113	NA	NA	NA	NA	NA	NA	NA	NA	NA	NA	NA	NA	NA	NA	NA	NA	NA	NA	NA	NA
diagnosed	506	Empyema and pneumothorax	respiratory	0.813	0.504	1.07E-01	2.255	0.839	6.06	0	NA	6	219	14	1105	1	0.813	0.504	1.07E-01	2.26	0.839	6.061	6	219	14	1105	NA	NA	NA	NA	NA	NA	NA	NA	NA	NA	NA	NA	NA	NA	NA	NA	NA	NA	NA	NA
undiagnosed	506	Empyema and pneumothorax	respiratory	0.001	0.42	9.98E-01	1.001	0.439	2.281	0	NA	7	620	34	3105	1	0.001	0.42	9.98E-01	1	0.439	2.281	7	620	34	3105	NA	NA	NA	NA	NA	NA	NA	NA	NA	NA	NA	NA	NA	NA	NA	NA	NA	NA	NA	NA
diagnosed	507	Pleurisy; pleural effusion	respiratory	0.666	0.339	4.95E-02	1.946	1.001	3.783	0	NA	13	202	36	1056	1	0.666	0.339	4.95E-02	1.95	1.001	3.783	13	202	36	1056	NA	NA	NA	NA	NA	NA	NA	NA	NA	NA	NA	NA	NA	NA	NA	NA	NA	NA	NA	NA
undiagnosed	507	Pleurisy; pleural effusion	respiratory	0.261	0.17	1.24E-01	1.298	0.931	1.811	1.388531843	4.99E-01	47	902	190	4601	3	0.391	0.207	5.87E-02	1.48	0.986	2.217	32	570	112	2944	-0.127	0.409	7.56E-01	0.881	0.369	1.867	8	154	44	766	0.129	0.432	0.764329135	1.138	0.488	2.652	7	178	34	891
diagnosed	508	Pulmonary collapse; interstitial and compensatory emphysema	respiratory	0.232	0.471	6.23E-01	1.261	0.501	3.173	0	NA	6	211	24	1061	1	0.232	0.471	6.23E-01	1.26	0.501	3.173	6	211	24	1061	NA	NA	NA	NA	NA	NA	NA	NA	NA	NA	NA	NA	NA	NA	NA	NA	NA	NA	NA	NA
undiagnosed	508	Pulmonary collapse; interstitial and compensatory emphysema	respiratory	-0.294	0.343	3.91E-01	0.745	0.381	1.459	0	NA	10	594	67	2969	1	-0.294	0.343	3.91E-01	0.745	0.381	1.459	10	594	67	2969	NA	NA	NA	NA	NA	NA	NA	NA	NA	NA	NA	NA	NA	NA	NA	NA	NA	NA	NA	NA
diagnosed	509	Respiratory failure, insufficiency, arrest	respiratory	0.573	0.269	3.35E-02	1.773	1.046	3.005	0	NA	21	195	63	1017	1	0.573	0.269	3.35E-02	1.77	1.046	3.005	21	195	63	1017	NA	NA	NA	NA	NA	NA	NA	NA	NA	NA	NA	NA	NA	NA	NA	NA	NA	NA	NA	NA
undiagnosed	509	Respiratory failure, insufficiency, arrest	respiratory	0.592	0.125	2.21E-06	1.808	1.415	2.311	1.107144352	5.75E-01	98	858	284	4479	3	0.527	0.14	1.57E-04	1.69	1.289	2.228	78	531	240	2788	0.842	0.485	8.29E-02	2.32	0.842	5.815	7	155	15	795	0.868	0.348	0.01259919	2.381	1.204	4.708	13	172	29	896
diagnosed	509.1	Respiratory failure	respiratory	0.648	0.298	2.99E-02	1.912	1.065	3.432	0	NA	17	203	47	1048	1	0.648	0.298	2.99E-02	1.91	1.065	3.432	17	203	47	1048	NA	NA	NA	NA	NA	NA	NA	NA	NA	NA	NA	NA	NA	NA	NA	NA	NA	NA	NA	NA
undiagnosed	509.1	Respiratory failure	respiratory	0.643	0.14	4.10E-06	1.902	1.447	2.5	1.318076293	5.17E-01	78	889	214	4593	3	0.562	0.156	3.15E-04	1.75	1.292	2.383	61	559	180	2892	0.951	0.494	5.40E-02	2.588	0.928	6.631	7	155	14	796	0.969	0.401	0.015618896	2.636	1.201	5.783	10	175	20	905
diagnosed	509.8	Dependence on respirator [Ventilator] or supplemental oxygen	respiratory	0.482	0.488	3.22E-01	1.62	0.623	4.213	0	NA	6	217	18	1088	1	0.482	0.488	3.22E-01	1.62	0.623	4.213	6	217	18	1088	NA	NA	NA	NA	NA	NA	NA	NA	NA	NA	NA	NA	NA	NA	NA	NA	NA	NA	NA	NA
undiagnosed	509.8	Dependence on respirator [Ventilator] or supplemental oxygen	respiratory	0.241	0.262	3.57E-01	1.273	0.762	2.128	0	NA	19	599	74	3036	1	0.241	0.262	3.57E-01	1.27	0.762	2.128	19	599	74	3036	NA	NA	NA	NA	NA	NA	NA	NA	NA	NA	NA	NA	NA	NA	NA	NA	NA	NA	NA	NA
diagnosed	510	Other diseases of lung	respiratory	0.754	0.341	2.69E-02	2.125	1.09	4.142	0	NA	13	197	34	1053	1	0.754	0.341	2.69E-02	2.12	1.09	4.142	13	197	34	1053	NA	NA	NA	NA	NA	NA	NA	NA	NA	NA	NA	NA	NA	NA	NA	NA	NA	NA	NA	NA
undiagnosed	510	Other diseases of lung	respiratory	0.301	0.199	1.31E-01	1.352	0.915	1.998	0	NA	34	562	130	2878	1	0.301	0.199	1.31E-01	1.35	0.915	1.998	34	562	130	2878	NA	NA	NA	NA	NA	NA	NA	NA	NA	NA	NA	NA	NA	NA	NA	NA	NA	NA	NA	NA
diagnosed	512	Other symptoms of respiratory system	respiratory	1.043	0.156	2.26E-11	2.839	2.091	3.854	0.8360265	3.61E-01	143	106	445	817	2	1.122	0.178	2.99E-10	3.07	2.166	4.354	125	54	394	525	0.785	0.323	1.52E-02	2.191	1.143	4.085	18	52	51	292	NA	NA	NA	NA	NA	NA	NA	NA	NA	NA
undiagnosed	512	Other symptoms of respiratory system	respiratory	0.571	0.085	2.14E-11	1.77	1.498	2.092	3.094534421	2.13E-01	384	484	1486	2917	3	0.588	0.099	2.75E-09	1.8	1.483	2.186	323	198	1273	1395	0.343	0.198	8.30E-02	1.409	0.949	2.065	45	117	178	632	0.994	0.321	0.001976525	2.702	1.439	5.072	16	169	35	890
undiagnosed	512.1	Wheezing	respiratory	0.603	0.279	3.06E-02	1.828	1.058	3.157	0.003506526	9.53E-01	18	745	52	3836	2	0.593	0.326	6.90E-02	1.81	0.955	3.429	13	588	38	3040	0.63	0.538	2.41E-01	1.878	0.59	5.093	5	157	14	796	NA	NA	NA	NA	NA	NA	NA	NA	NA	NA
diagnosed	512.2	Painful respiration	respiratory	0.494	0.443	2.65E-01	1.638	0.688	3.901	0	NA	7	181	24	1029	1	0.494	0.443	2.65E-01	1.64	0.688	3.901	7	181	24	1029	NA	NA	NA	NA	NA	NA	NA	NA	NA	NA	NA	NA	NA	NA	NA	NA	NA	NA	NA	NA
undiagnosed	512.2	Painful respiration	respiratory	0.806	0.231	4.97E-04	2.239	1.422	3.524	0	NA	28	553	65	2912	1	0.806	0.231	4.97E-04	2.24	1.422	3.524	28	553	65	2912	NA	NA	NA	NA	NA	NA	NA	NA	NA	NA	NA	NA	NA	NA	NA	NA	NA	NA	NA	NA
diagnosed	512.7	Shortness of breath	respiratory	0.608	0.164	2.02E-04	1.838	1.333	2.533	1.16059554	2.81E-01	70	199	223	1100	2	0.527	0.18	3.51E-03	1.69	1.189	2.412	58	141	196	784	0.989	0.39	1.11E-02	2.689	1.22	5.687	12	58	27	316	NA	NA	NA	NA	NA	NA	NA	NA	NA	NA
undiagnosed	512.7	Shortness of breath	respiratory	0.427	0.094	5.11E-06	1.533	1.276	1.842	3.076637734	2.15E-01	206	661	793	3683	3	0.448	0.105	2.09E-05	1.57	1.273	1.924	170	350	651	2090	0.136	0.24	5.71E-01	1.146	0.704	1.81	26	136	119	691	0.922	0.395	0.019608356	2.514	1.159	5.451	10	175	23	902
diagnosed	512.8	Cough	respiratory	0.794	0.172	3.99E-06	2.212	1.579	3.1	0.09258242	7.61E-01	63	185	178	1097	2	0.817	0.188	1.44E-05	2.26	1.565	3.276	54	124	151	781	0.676	0.424	1.10E-01	1.966	0.819	4.386	9	61	27	316	NA	NA	NA	NA	NA	NA	NA	NA	NA	NA
undiagnosed	512.8	Cough	respiratory	0.344	0.104	8.94E-04	1.411	1.152	1.728	0.364444803	8.33E-01	152	700	610	3756	3	0.348	0.114	2.29E-03	1.42	1.132	1.771	129	376	520	2111	0.249	0.28	3.75E-01	1.282	0.721	2.176	18	144	74	736	0.608	0.532	0.252484794	1.838	0.648	5.21	5	180	16	909
diagnosed	512.9	Other dyspnea	respiratory	0.705	0.185	1.40E-04	2.023	1.408	2.907	0	NA	54	126	175	813	1	0.705	0.185	1.40E-04	2.02	1.408	2.907	54	126	175	813	NA	NA	NA	NA	NA	NA	NA	NA	NA	NA	NA	NA	NA	NA	NA	NA	NA	NA	NA	NA
undiagnosed	512.9	Other dyspnea	respiratory	0.214	0.115	6.11E-02	1.239	0.99	1.551	0	NA	122	412	534	2219	1	0.214	0.115	6.11E-02	1.24	0.99	1.551	122	412	534	2219	NA	NA	NA	NA	NA	NA	NA	NA	NA	NA	NA	NA	NA	NA	NA	NA	NA	NA	NA	NA
diagnosed	513	Respiratory abnormalities	respiratory	0.792	0.244	1.17E-03	2.209	1.369	3.565	1.19777317	2.74E-01	29	255	75	1354	2	1.08	0.358	2.59E-03	2.94	1.458	5.943	13	201	25	1061	0.544	0.334	1.03E-01	1.722	0.875	3.259	16	54	50	293	NA	NA	NA	NA	NA	NA	NA	NA	NA	NA
undiagnosed	513	Respiratory abnormalities	respiratory	0.049	0.164	7.64E-01	1.051	0.762	1.449	0.376881901	5.39E-01	54	711	263	3587	2	-0.075	0.261	7.73E-01	0.927	0.556	1.548	18	585	98	2942	0.131	0.211	5.36E-01	1.14	0.746	1.708	36	126	165	645	NA	NA	NA	NA	NA	NA	NA	NA	NA	NA
diagnosed	513.3	Hypoventilation	respiratory	1.783	0.496	3.27E-04	5.95	2.249	15.741	0	NA	9	206	9	1105	1	1.783	0.496	3.27E-04	5.95	2.249	15.742	9	206	9	1105	NA	NA	NA	NA	NA	NA	NA	NA	NA	NA	NA	NA	NA	NA	NA	NA	NA	NA	NA	NA
undiagnosed	513.3	Hypoventilation	respiratory	0.612	0.34	7.19E-02	1.845	0.947	3.594	0	NA	12	611	34	3081	1	0.612	0.34	7.19E-02	1.84	0.947	3.594	12	611	34	3081	NA	NA	NA	NA	NA	NA	NA	NA	NA	NA	NA	NA	NA	NA	NA	NA	NA	NA	NA	NA
diagnosed	514	Abnormal findings examination of lungs	respiratory	0.19	0.302	5.29E-01	1.209	0.669	2.187	0	NA	15	191	65	980	1	0.19	0.302	5.29E-01	1.21	0.669	2.187	15	191	65	980	NA	NA	NA	NA	NA	NA	NA	NA	NA	NA	NA	NA	NA	NA	NA	NA	NA	NA	NA	NA
undiagnosed	514	Abnormal findings examination of lungs	respiratory	0.381	0.133	4.07E-03	1.463	1.129	1.898	0.091688785	7.62E-01	83	648	306	3442	2	0.362	0.146	1.31E-02	1.44	1.079	1.913	68	501	258	2680	0.468	0.316	1.39E-01	1.596	0.834	2.901	15	147	48	762	NA	NA	NA	NA	NA	NA	NA	NA	NA	NA
diagnosed	514.2	Solitary pulmonary nodule	respiratory	0.2	0.3	5.06E-01	1.221	0.678	2.2	0	NA	15	202	62	1030	1	0.2	0.3	5.06E-01	1.22	0.678	2.2	15	202	62	1030	NA	NA	NA	NA	NA	NA	NA	NA	NA	NA	NA	NA	NA	NA	NA	NA	NA	NA	NA	NA
undiagnosed	514.2	Solitary pulmonary nodule	respiratory	-0.272	0.202	1.77E-01	0.762	0.513	1.131	0	NA	30	569	198	2848	1	-0.272	0.202	1.77E-01	0.762	0.513	1.131	30	569	198	2848	NA	NA	NA	NA	NA	NA	NA	NA	NA	NA	NA	NA	NA	NA	NA	NA	NA	NA	NA	NA
undiagnosed	516	Abnormal sputum	respiratory	0.497	0.279	7.49E-02	1.643	0.951	2.838	0.921217053	3.37E-01	18	762	57	3879	2	0.277	0.36	4.41E-01	1.32	0.651	2.675	10	608	38	3088	0.823	0.44	6.13E-02	2.278	0.911	5.237	8	154	19	791	NA	NA	NA	NA	NA	NA	NA	NA	NA	NA
undiagnosed	516.1	Hemoptysis	respiratory	0.388	0.311	2.12E-01	1.474	0.802	2.71	0.835655221	3.61E-01	14	767	49	3898	2	0.161	0.398	6.85E-01	1.18	0.539	2.561	8	611	34	3103	0.744	0.498	1.35E-01	2.104	0.732	5.356	6	156	15	795	NA	NA	NA	NA	NA	NA	NA	NA	NA	NA
diagnosed	519	Other diseases of respiratory system, not elsewhere classified	respiratory	0.684	0.323	3.41E-02	1.982	1.053	3.733	1.77282037	1.83E-01	16	228	46	1207	2	0.385	0.394	3.29E-01	1.47	0.679	3.177	9	195	33	1020	NA	NA	NA	NA	NA	NA	NA	NA	NA	NA	1.301	0.565	0.02122027	3.673	1.214	11.11	7	33	13	187
undiagnosed	519	Other diseases of respiratory system, not elsewhere classified	respiratory	0.297	0.165	7.14E-02	1.346	0.974	1.859	5.378657287	6.79E-02	51	875	206	4503	3	0.039	0.234	8.69E-01	1.04	0.657	1.644	23	556	115	2859	-0.059	0.424	8.89E-01	0.943	0.378	2.041	7	155	39	771	0.812	0.277	0.00339397	2.252	1.308	3.878	21	164	52	873
diagnosed	519.8	Other diseases of respiratory system, NEC	respiratory	1.301	0.565	2.12E-02	3.673	1.214	11.109	0	NA	7	33	13	187	1	NA	NA	NA	NA	NA	NA	NA	NA	NA	NA	NA	NA	NA	NA	NA	NA	NA	NA	NA	NA	1.301	0.565	0.02122027	3.673	1.214	11.11	7	33	13	187
undiagnosed	519.8	Other diseases of respiratory system, NEC	respiratory	0.779	0.282	5.81E-03	2.18	1.253	3.792	0	NA	20	165	51	874	1	NA	NA	NA	NA	NA	NA	NA	NA	NA	NA	NA	NA	NA	NA	NA	NA	NA	NA	NA	NA	0.779	0.282	0.00581022	2.18	1.253	3.792	20	165	51	874
undiagnosed	519.9	Symptoms involving respiratory system and other chest symptoms	respiratory	0.283	0.378	4.54E-01	1.327	0.633	2.785	0	NA	9	600	35	3047	1	0.283	0.378	4.54E-01	1.33	0.633	2.785	9	600	35	3047	NA	NA	NA	NA	NA	NA	NA	NA	NA	NA	NA	NA	NA	NA	NA	NA	NA	NA	NA	NA
undiagnosed	520	Disorders of tooth development	digestive	0.381	0.331	2.50E-01	1.464	0.765	2.802	3.101255171	7.82E-02	13	767	49	3839	2	-0.152	0.449	7.35E-01	0.859	0.357	2.07	6	612	33	3045	1.02	0.491	3.79E-02	2.772	1.001	7.073	7	155	16	794	NA	NA	NA	NA	NA	NA	NA	NA	NA	NA
diagnosed	521	Diseases of hard tissues of teeth	digestive	0.595	0.141	2.41E-05	1.813	1.376	2.39	0.25626154	6.13E-01	123	155	442	958	2	0.637	0.163	9.50E-05	1.89	1.373	2.602	77	131	254	803	0.473	0.28	9.11E-02	1.604	0.935	2.812	46	24	188	155	NA	NA	NA	NA	NA	NA	NA	NA	NA	NA
undiagnosed	521	Diseases of hard tissues of teeth	digestive	0.192	0.09	3.21E-02	1.212	1.017	1.445	6.014558932	4.94E-02	226	697	1020	3689	3	0.221	0.105	3.55E-02	1.25	1.015	1.531	157	419	694	2280	-0.041	0.186	8.24E-01	0.96	0.665	1.377	62	100	314	496	1.223	0.494	0.013256887	3.397	1.291	8.939	7	178	12	913
diagnosed	521.1	Dental caries	digestive	0.606	0.141	1.66E-05	1.834	1.391	2.416	0.17209417	6.78E-01	121	158	430	978	2	0.641	0.163	8.78E-05	1.9	1.378	2.614	76	133	250	815	0.507	0.278	6.81E-02	1.66	0.97	2.895	45	25	180	163	NA	NA	NA	NA	NA	NA	NA	NA	NA	NA
undiagnosed	521.1	Dental caries	digestive	0.18	0.091	4.74E-02	1.197	1.002	1.43	6.935299266	3.12E-02	217	705	989	3722	3	0.223	0.106	3.56E-02	1.25	1.015	1.538	152	423	672	2304	-0.106	0.188	5.74E-01	0.9	0.62	1.296	58	104	305	505	1.223	0.494	0.013256887	3.397	1.291	8.939	7	178	12	913
diagnosed	521.2	Dental abrasion, erosion and attrition	digestive	0.556	0.316	7.85E-02	1.743	0.939	3.236	2.06141796	1.51E-01	15	269	49	1387	2	0.902	0.397	2.32E-02	2.46	1.131	5.372	10	204	22	1071	-0.037	0.52	9.43E-01	0.963	0.31	2.479	5	65	27	316	NA	NA	NA	NA	NA	NA	NA	NA	NA	NA
undiagnosed	521.2	Dental abrasion, erosion and attrition	digestive	0.151	0.223	5.00E-01	1.163	0.751	1.8	0.004072362	9.49E-01	26	756	116	3781	2	0.16	0.267	5.49E-01	1.17	0.695	1.982	18	602	79	3008	0.129	0.405	7.50E-01	1.138	0.48	2.399	8	154	37	773	NA	NA	NA	NA	NA	NA	NA	NA	NA	NA
diagnosed	522	Diseases of pulp and periapical tissues	digestive	0.668	0.213	1.70E-03	1.95	1.285	2.959	5.24313413	2.20E-02	46	234	143	1272	2	0.09	0.33	7.85E-01	1.09	0.573	2.089	12	198	59	1013	1.079	0.278	1.07E-04	2.94	1.702	5.084	34	36	84	259	NA	NA	NA	NA	NA	NA	NA	NA	NA	NA
undiagnosed	522	Diseases of pulp and periapical tissues	digestive	-0.075	0.148	6.14E-01	0.928	0.695	1.24	1.417018063	2.34E-01	68	702	361	3467	2	-0.269	0.22	2.22E-01	0.764	0.496	1.177	25	583	161	2857	0.084	0.199	6.72E-01	1.088	0.73	1.596	43	119	200	610	NA	NA	NA	NA	NA	NA	NA	NA	NA	NA
diagnosed	522.1	Pulpitis and necrosis of tooth pulp	digestive	0.689	0.254	6.73E-03	1.991	1.21	3.276	0.67894397	4.10E-01	27	258	77	1357	2	0.419	0.414	3.12E-01	1.52	0.675	3.425	8	207	28	1063	0.851	0.322	8.14E-03	2.342	1.229	4.362	19	51	49	294	NA	NA	NA	NA	NA	NA	NA	NA	NA	NA
undiagnosed	522.1	Pulpitis and necrosis of tooth pulp	digestive	-0.106	0.2	5.95E-01	0.899	0.608	1.33	0.395215251	5.30E-01	33	750	183	3710	2	-0.24	0.292	4.11E-01	0.786	0.444	1.395	14	607	89	2994	0.012	0.274	9.66E-01	1.012	0.577	1.695	19	143	94	716	NA	NA	NA	NA	NA	NA	NA	NA	NA	NA
diagnosed	522.5	Periapical abscess	digestive	0.48	0.583	4.10E-01	1.617	0.515	5.072	0	NA	5	65	13	330	1	NA	NA	NA	NA	NA	NA	NA	NA	NA	NA	0.48	0.583	4.10E-01	1.617	0.454	4.728	5	65	13	330	NA	NA	NA	NA	NA	NA	NA	NA	NA	NA
undiagnosed	522.5	Periapical abscess	digestive	0.167	0.268	5.32E-01	1.182	0.7	1.996	3.731027407	5.34E-02	19	752	87	3780	2	-0.421	0.405	2.99E-01	0.656	0.297	1.453	7	602	54	3003	0.621	0.356	8.12E-02	1.861	0.892	3.646	12	150	33	777	NA	NA	NA	NA	NA	NA	NA	NA	NA	NA
diagnosed	523	Gingival and periodontal diseases	digestive	0.448	0.145	2.07E-03	1.565	1.177	2.081	1.39557069	2.37E-01	99	180	372	1028	2	0.558	0.173	1.23E-03	1.75	1.245	2.45	61	148	204	853	0.18	0.27	5.05E-01	1.197	0.706	2.037	38	32	168	175	NA	NA	NA	NA	NA	NA	NA	NA	NA	NA
undiagnosed	523	Gingival and periodontal diseases	digestive	-0.09	0.102	3.78E-01	0.914	0.748	1.117	0.018150858	8.93E-01	152	583	839	2964	2	-0.099	0.121	4.15E-01	0.906	0.714	1.149	99	474	564	2429	-0.069	0.19	7.18E-01	0.934	0.64	1.349	53	109	275	535	NA	NA	NA	NA	NA	NA	NA	NA	NA	NA
diagnosed	523.1	Gingivitis	digestive	-0.15	0.238	5.27E-01	0.86	0.54	1.371	0.1900434	6.63E-01	24	262	135	1285	2	-0.068	0.303	8.21E-01	0.934	0.516	1.691	14	202	75	1002	-0.281	0.383	4.63E-01	0.755	0.337	1.536	10	60	60	283	NA	NA	NA	NA	NA	NA	NA	NA	NA	NA
undiagnosed	523.1	Gingivitis	digestive	-0.338	0.176	5.40E-02	0.713	0.505	1.006	0.798067135	3.72E-01	40	731	275	3562	2	-0.442	0.21	3.57E-02	0.643	0.426	0.971	27	582	204	2823	-0.101	0.319	7.52E-01	0.904	0.465	1.636	13	149	71	739	NA	NA	NA	NA	NA	NA	NA	NA	NA	NA
diagnosed	523.3	Periodontitis (acute or chronic)	digestive	0.361	0.187	5.31E-02	1.435	0.995	2.07	2.26336042	1.32E-01	51	232	187	1214	2	0.12	0.246	6.26E-01	1.13	0.696	1.827	23	190	103	955	0.689	0.287	1.63E-02	1.991	1.127	3.482	28	42	84	259	NA	NA	NA	NA	NA	NA	NA	NA	NA	NA
undiagnosed	523.3	Periodontitis (acute or chronic)	digestive	-0.209	0.129	1.06E-01	0.812	0.63	1.045	1.979937863	1.59E-01	84	661	519	3314	2	-0.357	0.167	3.22E-02	0.699	0.504	0.97	45	538	327	2696	0.014	0.204	9.47E-01	1.014	0.673	1.5	39	123	192	618	NA	NA	NA	NA	NA	NA	NA	NA	NA	NA
diagnosed	523.31	Acute periodontitis	digestive	0.023	0.283	9.35E-01	1.023	0.588	1.781	1.26184802	2.61E-01	17	268	84	1341	2	-0.212	0.352	5.46E-01	0.809	0.406	1.612	10	205	61	1021	0.451	0.474	3.42E-01	1.57	0.58	3.82	7	63	23	320	NA	NA	NA	NA	NA	NA	NA	NA	NA	NA
undiagnosed	523.31	Acute periodontitis	digestive	-0.201	0.179	2.60E-01	0.818	0.576	1.16	0.002473385	9.60E-01	39	712	245	3612	2	-0.206	0.199	3.02E-01	0.814	0.551	1.203	31	558	198	2849	-0.183	0.401	6.48E-01	0.832	0.353	1.734	8	154	47	763	NA	NA	NA	NA	NA	NA	NA	NA	NA	NA
diagnosed	523.32	Chronic periodontitis	digestive	0.367	0.217	9.11E-02	1.444	0.943	2.21	1.70692278	1.91E-01	37	246	135	1283	2	0.065	0.317	8.36E-01	1.07	0.573	1.988	13	200	63	1012	0.634	0.298	3.35E-02	1.886	1.038	3.36	24	46	72	271	NA	NA	NA	NA	NA	NA	NA	NA	NA	NA
undiagnosed	523.32	Chronic periodontitis	digestive	-0.398	0.16	1.29E-02	0.672	0.491	0.919	4.442737386	3.51E-02	53	724	385	3491	2	-0.773	0.239	1.24E-03	0.462	0.289	0.738	20	595	209	2857	-0.094	0.215	6.61E-01	0.91	0.589	1.373	33	129	176	634	NA	NA	NA	NA	NA	NA	NA	NA	NA	NA
diagnosed	524	Dentofacial anomalies, including malocclusion	digestive	1.167	0.541	3.08E-02	3.213	1.114	9.269	0	NA	6	208	10	1092	1	1.167	0.541	3.08E-02	3.21	1.114	9.269	6	208	10	1092	NA	NA	NA	NA	NA	NA	NA	NA	NA	NA	NA	NA	NA	NA	NA	NA	NA	NA	NA	NA
undiagnosed	524	Dentofacial anomalies, including malocclusion	digestive	0.223	0.315	4.79E-01	1.25	0.674	2.318	0	NA	13	603	51	3043	1	0.223	0.315	4.79E-01	1.25	0.674	2.318	13	603	51	3043	NA	NA	NA	NA	NA	NA	NA	NA	NA	NA	NA	NA	NA	NA	NA	NA	NA	NA	NA	NA
undiagnosed	524.3	Anomalies of tooth position/malocclusion	digestive	0.379	0.437	3.86E-01	1.46	0.62	3.441	0	NA	7	619	23	3106	1	0.379	0.437	3.86E-01	1.46	0.62	3.441	7	619	23	3106	NA	NA	NA	NA	NA	NA	NA	NA	NA	NA	NA	NA	NA	NA	NA	NA	NA	NA	NA	NA
diagnosed	525	Other diseases of the teeth and supporting structures	digestive	0.981	0.155	2.63E-10	2.667	1.967	3.616	0.27294403	6.01E-01	90	172	247	1143	2	0.948	0.167	1.44E-08	2.58	1.86	3.583	78	114	226	821	1.183	0.416	4.49E-03	3.263	1.408	7.301	12	58	21	322	NA	NA	NA	NA	NA	NA	NA	NA	NA	NA
undiagnosed	525	Other diseases of the teeth and supporting structures	digestive	0.41	0.097	2.50E-05	1.507	1.245	1.823	0.767686024	3.81E-01	187	554	713	3047	2	0.382	0.102	1.94E-04	1.46	1.198	1.791	171	408	669	2281	0.668	0.31	3.12E-02	1.95	1.035	3.513	16	146	44	766	NA	NA	NA	NA	NA	NA	NA	NA	NA	NA
diagnosed	525.1	Loss of teeth or edentulism	digestive	0.882	0.189	2.98E-06	2.416	1.669	3.498	0	NA	51	159	132	949	1	0.882	0.189	2.98E-06	2.42	1.669	3.498	51	159	132	949	NA	NA	NA	NA	NA	NA	NA	NA	NA	NA	NA	NA	NA	NA	NA	NA	NA	NA	NA	NA
undiagnosed	525.1	Loss of teeth or edentulism	digestive	0.265	0.119	2.64E-02	1.303	1.032	1.646	0	NA	108	496	443	2608	1	0.265	0.119	2.64E-02	1.3	1.032	1.646	108	496	443	2608	NA	NA	NA	NA	NA	NA	NA	NA	NA	NA	NA	NA	NA	NA	NA	NA	NA	NA	NA	NA
undiagnosed	525.2	Atrophy of edentulous alveolar ridge	digestive	0.13	0.375	7.28E-01	1.139	0.546	2.377	0	NA	9	616	38	3095	1	0.13	0.375	7.28E-01	1.14	0.546	2.377	9	616	38	3095	NA	NA	NA	NA	NA	NA	NA	NA	NA	NA	NA	NA	NA	NA	NA	NA	NA	NA	NA	NA
diagnosed	526	Diseases of the jaws	digestive	1.435	0.354	5.16E-05	4.198	2.096	8.409	0	NA	15	193	21	1068	1	1.435	0.354	5.16E-05	4.2	2.096	8.41	15	193	21	1068	NA	NA	NA	NA	NA	NA	NA	NA	NA	NA	NA	NA	NA	NA	NA	NA	NA	NA	NA	NA
undiagnosed	526	Diseases of the jaws	digestive	1.054	0.237	8.58E-06	2.869	1.804	4.564	0	NA	29	568	53	2994	1	1.054	0.237	8.58E-06	2.87	1.804	4.564	29	568	53	2994	NA	NA	NA	NA	NA	NA	NA	NA	NA	NA	NA	NA	NA	NA	NA	NA	NA	NA	NA	NA
diagnosed	526.4	Temporomandibular joint disorders	digestive	0.71	0.499	1.54E-01	2.035	0.766	5.407	0	NA	6	208	16	1093	1	0.71	0.499	1.54E-01	2.03	0.765	5.407	6	208	16	1093	NA	NA	NA	NA	NA	NA	NA	NA	NA	NA	NA	NA	NA	NA	NA	NA	NA	NA	NA	NA
undiagnosed	526.4	Temporomandibular joint disorders	digestive	1.033	0.365	4.71E-03	2.808	1.372	5.747	0	NA	12	602	22	3092	1	1.033	0.365	4.71E-03	2.81	1.372	5.747	12	602	22	3092	NA	NA	NA	NA	NA	NA	NA	NA	NA	NA	NA	NA	NA	NA	NA	NA	NA	NA	NA	NA
diagnosed	526.41	Temporomandibular joint disorder, unspecified	digestive	0.843	0.509	9.76E-02	2.324	0.857	6.304	0	NA	6	212	14	1101	1	0.843	0.509	9.76E-02	2.32	0.857	6.304	6	212	14	1101	NA	NA	NA	NA	NA	NA	NA	NA	NA	NA	NA	NA	NA	NA	NA	NA	NA	NA	NA	NA
undiagnosed	526.41	Temporomandibular joint disorder, unspecified	digestive	0.823	0.432	5.65E-02	2.277	0.977	5.306	0	NA	8	607	18	3115	1	0.823	0.432	5.65E-02	2.28	0.977	5.306	8	607	18	3115	NA	NA	NA	NA	NA	NA	NA	NA	NA	NA	NA	NA	NA	NA	NA	NA	NA	NA	NA	NA
undiagnosed	527	Diseases of the salivary glands	digestive	-0.116	0.305	7.03E-01	0.89	0.489	1.62	0	NA	13	605	73	3024	1	-0.116	0.305	7.03E-01	0.89	0.489	1.62	13	605	73	3024	NA	NA	NA	NA	NA	NA	NA	NA	NA	NA	NA	NA	NA	NA	NA	NA	NA	NA	NA	NA
undiagnosed	527.7	Disturbance of salivary secretion	digestive	-0.11	0.366	7.64E-01	0.896	0.437	1.837	0	NA	9	612	51	3057	1	-0.11	0.366	7.64E-01	0.896	0.437	1.837	9	612	51	3057	NA	NA	NA	NA	NA	NA	NA	NA	NA	NA	NA	NA	NA	NA	NA	NA	NA	NA	NA	NA
diagnosed	528	Diseases of the oral soft tissues, excluding lesions specific for gingiva and tongue	digestive	0.937	0.353	7.87E-03	2.552	1.279	5.094	0	NA	13	195	28	1051	1	0.937	0.353	7.87E-03	2.55	1.279	5.094	13	195	28	1051	NA	NA	NA	NA	NA	NA	NA	NA	NA	NA	NA	NA	NA	NA	NA	NA	NA	NA	NA	NA
undiagnosed	528	Diseases of the oral soft tissues, excluding lesions specific for gingiva and tongue	digestive	0.022	0.224	9.21E-01	1.022	0.659	1.586	0.005156211	9.43E-01	25	738	125	3716	2	0.013	0.256	9.59E-01	1.01	0.613	1.675	19	582	95	2936	0.051	0.459	9.12E-01	1.052	0.388	2.422	6	156	30	780	NA	NA	NA	NA	NA	NA	NA	NA	NA	NA
diagnosed	530	Diseases of esophagus	digestive	0.565	0.138	4.48E-05	1.759	1.341	2.306	2.27185208	3.21E-01	135	178	507	1055	3	0.454	0.158	4.00E-03	1.58	1.156	2.147	111	92	449	570	0.802	0.41	5.05E-02	2.231	0.96	4.87	10	60	25	318	1.047	0.401	0.00901961	2.85	1.299	6.257	14	26	33	167
undiagnosed	530	Diseases of esophagus	digestive	0.329	0.08	4.14E-05	1.39	1.188	1.627	1.432673767	4.89E-01	363	554	1554	3095	3	0.3	0.092	1.18E-03	1.35	1.126	1.618	304	266	1347	1567	0.592	0.235	1.19E-02	1.808	1.125	2.838	29	133	86	724	0.264	0.224	0.238995761	1.302	0.839	2.021	30	155	121	804
diagnosed	530.1	Esophagitis, GERD and related diseases	digestive	0.57	0.139	4.22E-05	1.769	1.346	2.324	1.69140136	4.29E-01	132	181	492	1067	3	0.476	0.158	2.59E-03	1.61	1.181	2.192	110	93	437	579	0.823	0.43	5.57E-02	2.278	0.938	5.164	9	61	22	321	0.975	0.407	0.01673419	2.651	1.193	5.891	13	27	33	167
undiagnosed	530.1	Esophagitis, GERD and related diseases	digestive	0.303	0.081	1.82E-04	1.354	1.155	1.586	0.350668422	8.39E-01	351	568	1514	3133	3	0.289	0.092	1.76E-03	1.33	1.114	1.599	298	274	1318	1594	0.443	0.251	7.78E-02	1.558	0.935	2.515	24	138	80	730	0.275	0.228	0.226379135	1.317	0.843	2.057	29	156	116	809
diagnosed	530.11	GERD	digestive	0.532	0.141	1.66E-04	1.703	1.291	2.246	0.71308215	7.00E-01	123	193	452	1103	3	0.479	0.156	2.20E-03	1.61	1.188	2.194	107	99	411	601	0.683	0.445	1.25E-01	1.98	0.784	4.583	8	62	22	321	0.873	0.49	0.07511883	2.393	0.915	6.256	8	32	19	181
undiagnosed	530.11	GERD	digestive	0.273	0.084	1.10E-03	1.314	1.115	1.548	0.485206804	7.85E-01	315	603	1368	3263	3	0.248	0.092	7.32E-03	1.28	1.069	1.535	278	293	1239	1657	0.346	0.27	2.00E-01	1.414	0.814	2.357	20	142	72	738	0.442	0.291	0.129017772	1.556	0.879	2.753	17	168	57	868
undiagnosed	530.12	Ulcer of esophagus	digestive	0.818	0.495	9.83E-02	2.267	0.859	5.98	0	NA	6	627	14	3141	1	0.818	0.495	9.83E-02	2.27	0.859	5.98	6	627	14	3141	NA	NA	NA	NA	NA	NA	NA	NA	NA	NA	NA	NA	NA	NA	NA	NA	NA	NA	NA	NA
undiagnosed	530.13	Barrett's esophagus	digestive	-0.32	0.272	2.41E-01	0.726	0.426	1.239	0	NA	16	612	109	3045	1	-0.32	0.272	2.41E-01	0.726	0.426	1.239	16	612	109	3045	NA	NA	NA	NA	NA	NA	NA	NA	NA	NA	NA	NA	NA	NA	NA	NA	NA	NA	NA	NA
diagnosed	530.14	Reflux esophagitis	digestive	0.588	0.32	6.62E-02	1.8	0.961	3.369	1.82895889	1.76E-01	16	235	45	1235	2	0.329	0.373	3.77E-01	1.39	0.67	2.886	10	201	37	1043	NA	NA	NA	NA	NA	NA	NA	NA	NA	NA	1.312	0.624	0.03548499	3.715	1.093	12.627	6	34	8	192
undiagnosed	530.14	Reflux esophagitis	digestive	0.194	0.174	2.64E-01	1.214	0.864	1.706	1.427527322	4.90E-01	44	905	186	4604	3	-0.003	0.244	9.89E-01	0.997	0.618	1.608	21	581	107	2948	0.469	0.334	1.60E-01	1.599	0.801	2.996	13	149	41	769	0.307	0.367	0.40344534	1.359	0.662	2.793	10	175	38	887
undiagnosed	530.2	Esophageal bleeding (varices/hemorrhage)	digestive	-0.619	0.434	1.54E-01	0.539	0.23	1.26	0	NA	6	624	54	3085	1	-0.619	0.434	1.54E-01	0.539	0.23	1.26	6	624	54	3085	NA	NA	NA	NA	NA	NA	NA	NA	NA	NA	NA	NA	NA	NA	NA	NA	NA	NA	NA	NA
undiagnosed	530.3	Stricture and stenosis of esophagus	digestive	-0.305	0.482	5.27E-01	0.737	0.286	1.897	0	NA	5	624	34	3110	1	-0.305	0.482	5.27E-01	0.737	0.286	1.897	5	624	34	3110	NA	NA	NA	NA	NA	NA	NA	NA	NA	NA	NA	NA	NA	NA	NA	NA	NA	NA	NA	NA
undiagnosed	530.5	Disorders of esophageal motility	digestive	1.272	0.59	3.10E-02	3.568	1.123	11.336	0	NA	5	628	7	3147	1	1.272	0.59	3.10E-02	3.57	1.123	11.337	5	628	7	3147	NA	NA	NA	NA	NA	NA	NA	NA	NA	NA	NA	NA	NA	NA	NA	NA	NA	NA	NA	NA
diagnosed	530.9	Heartburn	digestive	1.547	0.422	2.44E-04	4.696	2.055	10.73	0	NA	11	200	13	1084	1	1.547	0.422	2.44E-04	4.7	2.055	10.73	11	200	13	1084	NA	NA	NA	NA	NA	NA	NA	NA	NA	NA	NA	NA	NA	NA	NA	NA	NA	NA	NA	NA
undiagnosed	530.9	Heartburn	digestive	0.424	0.479	3.76E-01	1.528	0.598	3.908	0	NA	6	156	21	789	1	NA	NA	NA	NA	NA	NA	NA	NA	NA	NA	0.424	0.479	3.76E-01	1.528	0.547	3.699	6	156	21	789	NA	NA	NA	NA	NA	NA	NA	NA	NA	NA
diagnosed	531	Peptic ulcer (excl. esophageal)	digestive	0.443	0.37	2.32E-01	1.557	0.753	3.216	0	NA	10	205	36	1067	1	0.443	0.37	2.32E-01	1.56	0.753	3.216	10	205	36	1067	NA	NA	NA	NA	NA	NA	NA	NA	NA	NA	NA	NA	NA	NA	NA	NA	NA	NA	NA	NA
undiagnosed	531	Peptic ulcer (excl. esophageal)	digestive	0.416	0.168	1.31E-02	1.515	1.091	2.105	3.264440049	1.95E-01	50	908	180	4641	3	0.305	0.214	1.54E-01	1.36	0.892	2.065	29	582	114	2972	0.976	0.361	6.84E-03	2.655	1.273	5.301	13	149	28	782	0.106	0.404	0.792083017	1.112	0.504	2.454	8	177	38	887
undiagnosed	531.1	Hemorrhage from gastrointestinal ulcer	digestive	1.18	0.467	1.16E-02	3.255	1.302	8.134	0	NA	8	154	15	795	1	NA	NA	NA	NA	NA	NA	NA	NA	NA	NA	1.18	0.467	1.16E-02	3.255	1.248	7.999	8	154	15	795	NA	NA	NA	NA	NA	NA	NA	NA	NA	NA
undiagnosed	531.2	Gastric ulcer	digestive	0.731	0.249	3.37E-03	2.077	1.274	3.385	2.311231386	3.15E-01	24	946	65	4804	3	0.624	0.392	1.11E-01	1.87	0.866	4.019	9	614	26	3108	1.257	0.445	4.78E-03	3.513	1.418	8.308	9	153	15	795	0.299	0.47	0.523926245	1.349	0.537	3.389	6	179	24	901
diagnosed	531.4	Peptic ulcer, site unspecified	digestive	0.537	0.481	2.64E-01	1.711	0.667	4.388	0	NA	6	216	19	1095	1	0.537	0.481	2.64E-01	1.71	0.667	4.388	6	216	19	1095	NA	NA	NA	NA	NA	NA	NA	NA	NA	NA	NA	NA	NA	NA	NA	NA	NA	NA	NA	NA
undiagnosed	531.4	Peptic ulcer, site unspecified	digestive	0.27	0.304	3.74E-01	1.309	0.722	2.374	0	NA	14	606	57	3068	1	0.27	0.304	3.74E-01	1.31	0.722	2.374	14	606	57	3068	NA	NA	NA	NA	NA	NA	NA	NA	NA	NA	NA	NA	NA	NA	NA	NA	NA	NA	NA	NA
diagnosed	532	Dysphagia	digestive	0.624	0.212	3.22E-03	1.866	1.232	2.827	0	NA	37	168	116	954	1	0.624	0.212	3.22E-03	1.87	1.232	2.827	37	168	116	954	NA	NA	NA	NA	NA	NA	NA	NA	NA	NA	NA	NA	NA	NA	NA	NA	NA	NA	NA	NA
undiagnosed	532	Dysphagia	digestive	0.369	0.115	1.37E-03	1.446	1.154	1.812	0.073558108	9.64E-01	114	826	422	4295	3	0.376	0.123	2.28E-03	1.46	1.144	1.856	101	492	372	2610	0.245	0.47	6.02E-01	1.278	0.463	3.018	6	156	24	786	0.379	0.44	0.389128384	1.461	0.617	3.46	7	178	26	899
diagnosed	535	Gastritis and duodenitis	digestive	0.477	0.237	4.43E-02	1.61	1.012	2.562	2.24590905	3.25E-01	28	281	98	1485	3	0.181	0.319	5.70E-01	1.2	0.641	2.241	13	186	59	981	0.581	0.565	3.04E-01	1.787	0.537	5.137	5	65	16	327	1.004	0.453	0.02666418	2.73	1.123	6.633	10	30	23	177
undiagnosed	535	Gastritis and duodenitis	digestive	0.424	0.129	9.92E-04	1.528	1.187	1.967	3.61720923	1.64E-01	88	831	314	4329	3	0.462	0.175	8.39E-03	1.59	1.126	2.238	46	526	154	2754	0.768	0.281	6.29E-03	2.156	1.221	3.695	21	141	56	754	0.054	0.257	0.833290489	1.056	0.638	1.747	21	164	104	821
undiagnosed	535.1	Acute gastritis	digestive	0.905	0.334	6.70E-03	2.471	1.285	4.753	0.10992529	7.40E-01	14	767	31	3895	2	0.765	0.538	1.55E-01	2.15	0.749	6.164	5	614	12	3104	0.992	0.426	1.97E-02	2.698	1.122	6.075	9	153	19	791	NA	NA	NA	NA	NA	NA	NA	NA	NA	NA
undiagnosed	535.6	Duodenitis	digestive	-0.16	0.451	7.23E-01	0.852	0.352	2.063	0	NA	6	179	37	888	1	NA	NA	NA	NA	NA	NA	NA	NA	NA	NA	NA	NA	NA	NA	NA	NA	NA	NA	NA	NA	-0.16	0.451	0.723240873	0.852	0.352	2.063	6	179	37	888
undiagnosed	535.8	Other specified gastritis	digestive	0.493	0.286	8.47E-02	1.637	0.935	2.868	0.113412772	7.36E-01	17	785	55	3959	2	0.369	0.467	4.29E-01	1.45	0.579	3.609	6	611	21	3068	NA	NA	NA	NA	NA	NA	NA	NA	NA	NA	0.568	0.362	0.11678121	1.764	0.868	3.587	11	174	34	891
diagnosed	535.9	Gastritis and duodenitis, NOS	digestive	0.565	0.42	1.79E-01	1.759	0.773	4.003	0	NA	8	204	25	1045	1	0.565	0.42	1.79E-01	1.76	0.773	4.003	8	204	25	1045	NA	NA	NA	NA	NA	NA	NA	NA	NA	NA	NA	NA	NA	NA	NA	NA	NA	NA	NA	NA
undiagnosed	535.9	Gastritis and duodenitis, NOS	digestive	0.742	0.242	2.14E-03	2.101	1.308	3.374	0	NA	25	564	63	2945	1	0.742	0.242	2.14E-03	2.1	1.308	3.374	25	564	63	2945	NA	NA	NA	NA	NA	NA	NA	NA	NA	NA	NA	NA	NA	NA	NA	NA	NA	NA	NA	NA
diagnosed	536	Disorders of function of stomach	digestive	0.824	0.283	3.57E-03	2.279	1.31	3.967	0.5817747	4.46E-01	20	264	45	1383	2	0.959	0.334	4.04E-03	2.61	1.357	5.016	15	199	29	1056	0.479	0.533	3.68E-01	1.615	0.512	4.317	5	65	16	327	NA	NA	NA	NA	NA	NA	NA	NA	NA	NA
undiagnosed	536	Disorders of function of stomach	digestive	0.181	0.233	4.37E-01	1.198	0.76	1.89	0.113194158	7.37E-01	24	768	101	3858	2	0.138	0.266	6.04E-01	1.15	0.682	1.932	18	589	80	2954	NA	NA	NA	NA	NA	NA	NA	NA	NA	NA	0.323	0.481	0.502519112	1.381	0.538	3.546	6	179	21	904
diagnosed	536.3	Gastroparesis	digestive	1.782	0.626	4.43E-03	5.944	1.741	20.289	0	NA	6	217	5	1121	1	1.782	0.626	4.43E-03	5.94	1.741	20.29	6	217	5	1121	NA	NA	NA	NA	NA	NA	NA	NA	NA	NA	NA	NA	NA	NA	NA	NA	NA	NA	NA	NA
undiagnosed	536.3	Gastroparesis	digestive	0.632	0.523	2.27E-01	1.881	0.675	5.241	0	NA	5	626	15	3152	1	0.632	0.523	2.27E-01	1.88	0.675	5.241	5	626	15	3152	NA	NA	NA	NA	NA	NA	NA	NA	NA	NA	NA	NA	NA	NA	NA	NA	NA	NA	NA	NA
diagnosed	536.8	Dyspepsia and other specified disorders of function of stomach	digestive	0.59	0.323	6.77E-02	1.804	0.958	3.397	0.06812962	7.94E-01	14	274	39	1391	2	0.654	0.406	1.07E-01	1.92	0.868	4.263	9	209	23	1064	0.479	0.533	3.68E-01	1.615	0.512	4.317	5	65	16	327	NA	NA	NA	NA	NA	NA	NA	NA	NA	NA
undiagnosed	536.8	Dyspepsia and other specified disorders of function of stomach	digestive	0.161	0.261	5.37E-01	1.175	0.704	1.959	0.159796105	6.89E-01	19	781	80	3894	2	0.094	0.311	7.63E-01	1.1	0.597	2.019	13	602	59	2990	NA	NA	NA	NA	NA	NA	NA	NA	NA	NA	0.323	0.481	0.502519112	1.381	0.538	3.546	6	179	21	904
diagnosed	537	Other disorders of stomach and duodenum	digestive	0.329	0.515	5.23E-01	1.389	0.506	3.813	0	NA	5	209	19	1074	1	0.329	0.515	5.23E-01	1.39	0.506	3.813	5	209	19	1074	NA	NA	NA	NA	NA	NA	NA	NA	NA	NA	NA	NA	NA	NA	NA	NA	NA	NA	NA	NA
undiagnosed	537	Other disorders of stomach and duodenum	digestive	-0.182	0.386	6.37E-01	0.833	0.391	1.776	0	NA	8	605	47	3012	1	-0.182	0.386	6.37E-01	0.833	0.391	1.776	8	605	47	3012	NA	NA	NA	NA	NA	NA	NA	NA	NA	NA	NA	NA	NA	NA	NA	NA	NA	NA	NA	NA
diagnosed	540	Appendiceal conditions	digestive	0.185	0.479	6.99E-01	1.203	0.471	3.074	0	NA	6	64	26	317	1	NA	NA	NA	NA	NA	NA	NA	NA	NA	NA	0.185	0.479	6.99E-01	1.203	0.43	2.899	6	64	26	317	NA	NA	NA	NA	NA	NA	NA	NA	NA	NA
undiagnosed	540	Appendiceal conditions	digestive	0.455	0.306	1.36E-01	1.576	0.866	2.869	2.006826446	1.57E-01	15	782	52	3926	2	0.836	0.407	4.00E-02	2.31	1.039	5.123	9	626	20	3148	-0.037	0.463	9.37E-01	0.964	0.352	2.229	6	156	32	778	NA	NA	NA	NA	NA	NA	NA	NA	NA	NA
diagnosed	540.1	Appendicitis	digestive	0.185	0.479	6.99E-01	1.203	0.471	3.074	0	NA	6	64	26	317	1	NA	NA	NA	NA	NA	NA	NA	NA	NA	NA	0.185	0.479	6.99E-01	1.203	0.43	2.899	6	64	26	317	NA	NA	NA	NA	NA	NA	NA	NA	NA	NA
undiagnosed	540.1	Appendicitis	digestive	0.324	0.323	3.16E-01	1.382	0.734	2.604	1.186293932	2.76E-01	13	783	50	3929	2	0.667	0.451	1.39E-01	1.95	0.804	4.721	7	627	18	3151	-0.037	0.463	9.37E-01	0.964	0.352	2.229	6	156	32	778	NA	NA	NA	NA	NA	NA	NA	NA	NA	NA
diagnosed	540.11	Acute appendicitis	digestive	0.267	0.481	5.79E-01	1.306	0.508	3.354	0	NA	6	64	24	319	1	NA	NA	NA	NA	NA	NA	NA	NA	NA	NA	0.267	0.481	5.79E-01	1.306	0.465	3.169	6	64	24	319	NA	NA	NA	NA	NA	NA	NA	NA	NA	NA
undiagnosed	540.11	Acute appendicitis	digestive	0.323	0.338	3.39E-01	1.382	0.713	2.678	2.041750173	1.53E-01	12	785	47	3934	2	0.769	0.46	9.44E-02	2.16	0.876	5.316	7	628	16	3155	-0.199	0.497	6.89E-01	0.82	0.273	1.997	5	157	31	779	NA	NA	NA	NA	NA	NA	NA	NA	NA	NA
diagnosed	550	Abdominal hernia	digestive	0.432	0.166	9.10E-03	1.54	1.113	2.13	2.44259982	2.95E-01	63	251	232	1363	3	0.26	0.202	1.98E-01	1.3	0.873	1.929	38	166	165	887	0.634	0.398	1.11E-01	1.885	0.834	4.022	12	58	33	310	0.936	0.416	0.0245387	2.551	1.128	5.77	13	27	34	166
undiagnosed	550	Abdominal hernia	digestive	-0.188	0.099	5.81E-02	0.829	0.683	1.006	0.369182714	8.31E-01	145	780	861	3835	3	-0.142	0.126	2.58E-01	0.867	0.678	1.11	89	489	515	2446	-0.234	0.228	3.04E-01	0.791	0.498	1.22	28	134	167	643	-0.288	0.226	0.202546711	0.75	0.481	1.168	28	157	179	746
diagnosed	550.1	Inguinal hernia	digestive	0.195	0.261	4.54E-01	1.215	0.729	2.026	1.18654502	2.76E-01	21	264	93	1348	2	0.015	0.309	9.62E-01	1.01	0.554	1.859	14	201	71	1027	0.642	0.486	1.87E-01	1.9	0.69	4.765	7	63	22	321	NA	NA	NA	NA	NA	NA	NA	NA	NA	NA
undiagnosed	550.1	Inguinal hernia	digestive	-0.846	0.167	3.93E-07	0.429	0.31	0.595	0.354534755	8.38E-01	42	927	463	4377	3	-0.787	0.223	4.24E-04	0.455	0.294	0.705	23	599	244	2861	-1.026	0.346	3.05E-03	0.358	0.171	0.673	10	152	123	687	-0.801	0.363	0.027141343	0.449	0.221	0.914	9	176	96	829
diagnosed	550.2	Diaphragmatic hernia	digestive	0.794	0.268	3.04E-03	2.212	1.308	3.739	0.66156561	4.16E-01	23	231	60	1214	2	0.66	0.315	3.59E-02	1.93	1.044	3.583	15	199	42	1032	NA	NA	NA	NA	NA	NA	NA	NA	NA	NA	1.148	0.511	0.02467605	3.151	1.158	8.576	8	32	18	182
undiagnosed	550.2	Diaphragmatic hernia	digestive	0.166	0.164	3.12E-01	1.181	0.855	1.63	1.056671241	5.90E-01	49	885	218	4545	3	0.198	0.216	3.59E-01	1.22	0.799	1.86	28	559	120	2908	0.539	0.488	2.69E-01	1.715	0.605	4.237	6	156	18	792	-0.034	0.298	0.910234428	0.967	0.539	1.734	15	170	80	845
diagnosed	550.4	Umbilical hernia	digestive	0.478	0.35	1.72E-01	1.612	0.813	3.199	1.61399472	2.04E-01	13	277	42	1414	2	0.224	0.403	5.78E-01	1.25	0.568	2.754	8	212	36	1077	1.255	0.705	7.49E-02	3.508	0.806	13.894	5	65	6	337	NA	NA	NA	NA	NA	NA	NA	NA	NA	NA
undiagnosed	550.4	Umbilical hernia	digestive	0.212	0.22	3.35E-01	1.236	0.803	1.903	0	NA	27	596	111	3019	1	0.212	0.22	3.35E-01	1.24	0.803	1.903	27	596	111	3019	NA	NA	NA	NA	NA	NA	NA	NA	NA	NA	NA	NA	NA	NA	NA	NA	NA	NA	NA	NA
diagnosed	550.5	Ventral hernia	digestive	0.298	0.523	5.69E-01	1.347	0.484	3.751	0	NA	5	216	19	1091	1	0.298	0.523	5.69E-01	1.35	0.484	3.751	5	216	19	1091	NA	NA	NA	NA	NA	NA	NA	NA	NA	NA	NA	NA	NA	NA	NA	NA	NA	NA	NA	NA
undiagnosed	550.5	Ventral hernia	digestive	0.733	0.213	5.57E-04	2.082	1.373	3.158	2.127396701	3.45E-01	33	936	86	4761	3	0.496	0.276	7.24E-02	1.64	0.956	2.819	18	604	57	3055	0.958	0.402	1.71E-02	2.606	1.141	5.607	10	152	21	789	1.352	0.597	0.023573872	3.864	1.199	12.451	5	180	8	917
undiagnosed	550.6	Incisional hernia	digestive	0.067	0.419	8.73E-01	1.069	0.47	2.431	0	NA	7	626	35	3131	1	0.067	0.419	8.73E-01	1.07	0.47	2.431	7	626	35	3131	NA	NA	NA	NA	NA	NA	NA	NA	NA	NA	NA	NA	NA	NA	NA	NA	NA	NA	NA	NA
undiagnosed	555	Inflammatory bowel disease and other gastroenteritis and colitis	digestive	-0.486	0.477	3.08E-01	0.615	0.242	1.565	0	NA	5	623	41	3112	1	-0.486	0.477	3.08E-01	0.615	0.242	1.565	5	623	41	3112	NA	NA	NA	NA	NA	NA	NA	NA	NA	NA	NA	NA	NA	NA	NA	NA	NA	NA	NA	NA
diagnosed	558	Noninfectious gastroenteritis	digestive	1.064	0.271	8.76E-05	2.899	1.703	4.933	0	NA	23	180	47	1015	1	1.064	0.271	8.76E-05	2.9	1.703	4.933	23	180	47	1015	NA	NA	NA	NA	NA	NA	NA	NA	NA	NA	NA	NA	NA	NA	NA	NA	NA	NA	NA	NA
undiagnosed	558	Noninfectious gastroenteritis	digestive	0.504	0.188	7.38E-03	1.655	1.145	2.392	11.38483937	7.40E-04	42	730	143	3778	2	-0.019	0.244	9.38E-01	0.981	0.609	1.582	21	566	109	2887	NA	NA	NA	NA	NA	NA	NA	NA	NA	NA	1.274	0.296	1.65E-05	3.573	2.002	6.379	21	164	34	891
diagnosed	560	Intestinal obstruction without mention of hernia	digestive	0.463	0.393	2.38E-01	1.589	0.736	3.43	0	NA	9	214	29	1067	1	0.463	0.393	2.38E-01	1.59	0.736	3.43	9	214	29	1067	NA	NA	NA	NA	NA	NA	NA	NA	NA	NA	NA	NA	NA	NA	NA	NA	NA	NA	NA	NA
undiagnosed	560	Intestinal obstruction without mention of hernia	digestive	0.188	0.228	4.09E-01	1.207	0.772	1.887	0.326158919	5.68E-01	25	750	108	3783	2	0.103	0.272	7.04E-01	1.11	0.651	1.89	17	596	79	3002	0.388	0.418	3.53E-01	1.474	0.61	3.206	8	154	29	781	NA	NA	NA	NA	NA	NA	NA	NA	NA	NA
undiagnosed	560.1	Paralytic ileus	digestive	0.253	0.426	5.52E-01	1.288	0.559	2.967	0	NA	7	615	29	3101	1	0.253	0.426	5.52E-01	1.29	0.559	2.967	7	615	29	3101	NA	NA	NA	NA	NA	NA	NA	NA	NA	NA	NA	NA	NA	NA	NA	NA	NA	NA	NA	NA
diagnosed	560.4	Other intestinal obstruction	digestive	0.35	0.518	4.99E-01	1.419	0.514	3.915	0	NA	5	218	18	1097	1	0.35	0.518	4.99E-01	1.42	0.514	3.915	5	218	18	1097	NA	NA	NA	NA	NA	NA	NA	NA	NA	NA	NA	NA	NA	NA	NA	NA	NA	NA	NA	NA
undiagnosed	560.4	Other intestinal obstruction	digestive	-0.276	0.383	4.70E-01	0.759	0.358	1.606	0	NA	8	624	54	3085	1	-0.276	0.383	4.70E-01	0.759	0.358	1.606	8	624	54	3085	NA	NA	NA	NA	NA	NA	NA	NA	NA	NA	NA	NA	NA	NA	NA	NA	NA	NA	NA	NA
diagnosed	561	Symptoms involving digestive system	digestive	1.005	0.177	1.35E-08	2.732	1.931	3.865	3.14108823	7.63E-02	64	163	157	1041	2	0.917	0.184	6.16E-07	2.5	1.744	3.586	57	130	149	849	NA	NA	NA	NA	NA	NA	NA	NA	NA	NA	2.118	0.652	0.00116869	8.314	2.315	29.861	7	33	8	192
undiagnosed	561	Symptoms involving digestive system	digestive	0.459	0.11	3.24E-05	1.582	1.274	1.964	2.904142424	2.34E-01	131	749	463	4066	3	0.438	0.119	2.38E-04	1.55	1.227	1.956	113	420	411	2383	1.218	0.485	1.20E-02	3.381	1.251	8.614	8	154	12	798	0.22	0.37	0.55295453	1.246	0.603	2.572	10	175	40	885
diagnosed	561.1	Diarrhea	digestive	0.949	0.192	7.98E-07	2.583	1.772	3.765	0	NA	50	142	125	907	1	0.949	0.192	7.98E-07	2.58	1.772	3.765	50	142	125	907	NA	NA	NA	NA	NA	NA	NA	NA	NA	NA	NA	NA	NA	NA	NA	NA	NA	NA	NA	NA
undiagnosed	561.1	Diarrhea	digestive	0.523	0.128	4.67E-05	1.687	1.312	2.17	0	NA	94	446	318	2553	1	0.523	0.128	4.67E-05	1.69	1.312	2.17	94	446	318	2553	NA	NA	NA	NA	NA	NA	NA	NA	NA	NA	NA	NA	NA	NA	NA	NA	NA	NA	NA	NA
diagnosed	561.2	Flatulence	digestive	0.821	0.475	8.35E-02	2.273	0.897	5.763	0	NA	7	207	15	1075	1	0.821	0.475	8.35E-02	2.27	0.897	5.763	7	207	15	1075	NA	NA	NA	NA	NA	NA	NA	NA	NA	NA	NA	NA	NA	NA	NA	NA	NA	NA	NA	NA
undiagnosed	561.2	Flatulence	digestive	-0.248	0.386	5.20E-01	0.78	0.366	1.663	0	NA	8	611	48	3020	1	-0.248	0.386	5.20E-01	0.78	0.366	1.663	8	611	48	3020	NA	NA	NA	NA	NA	NA	NA	NA	NA	NA	NA	NA	NA	NA	NA	NA	NA	NA	NA	NA
diagnosed	562	Diverticulosis and diverticulitis	digestive	0.071	0.247	7.73E-01	1.074	0.661	1.744	0	NA	24	177	117	873	1	0.071	0.247	7.73E-01	1.07	0.661	1.744	24	177	117	873	NA	NA	NA	NA	NA	NA	NA	NA	NA	NA	NA	NA	NA	NA	NA	NA	NA	NA	NA	NA
undiagnosed	562	Diverticulosis and diverticulitis	digestive	-0.53	0.141	1.64E-04	0.588	0.447	0.775	0.238339289	6.25E-01	65	673	493	3056	2	-0.563	0.155	2.96E-04	0.57	0.42	0.773	53	523	408	2331	-0.384	0.331	2.46E-01	0.681	0.339	1.255	12	150	85	725	NA	NA	NA	NA	NA	NA	NA	NA	NA	NA
diagnosed	562.1	Diverticulosis	digestive	0.036	0.262	8.91E-01	1.037	0.62	1.734	0	NA	21	182	101	889	1	0.036	0.262	8.91E-01	1.04	0.62	1.734	21	182	101	889	NA	NA	NA	NA	NA	NA	NA	NA	NA	NA	NA	NA	NA	NA	NA	NA	NA	NA	NA	NA
undiagnosed	562.1	Diverticulosis	digestive	-0.539	0.149	3.06E-04	0.584	0.436	0.782	0.273414375	6.01E-01	57	681	439	3112	2	-0.578	0.167	5.43E-04	0.561	0.404	0.778	45	531	354	2387	-0.384	0.331	2.46E-01	0.681	0.339	1.255	12	150	85	725	NA	NA	NA	NA	NA	NA	NA	NA	NA	NA
undiagnosed	562.2	Diverticulitis	digestive	-0.913	0.428	3.27E-02	0.401	0.174	0.927	0	NA	6	616	74	3026	1	-0.913	0.428	3.27E-02	0.401	0.174	0.927	6	616	74	3026	NA	NA	NA	NA	NA	NA	NA	NA	NA	NA	NA	NA	NA	NA	NA	NA	NA	NA	NA	NA
diagnosed	563	Constipation	digestive	1.096	0.189	6.63E-09	2.991	2.065	4.331	2.00022381	1.57E-01	55	179	126	1098	2	1.002	0.2	5.66E-07	2.72	1.839	4.031	47	147	115	909	NA	NA	NA	NA	NA	NA	NA	NA	NA	NA	1.855	0.569	0.00112005	6.393	2.094	19.512	8	32	11	189
undiagnosed	563	Constipation	digestive	0.603	0.109	2.96E-08	1.828	1.477	2.262	1.491177119	4.74E-01	136	771	421	4155	3	0.527	0.126	3.00E-05	1.69	1.323	2.17	101	459	333	2508	0.89	0.31	4.09E-03	2.434	1.297	4.404	17	145	41	769	0.758	0.296	0.010399039	2.135	1.195	3.813	18	167	47	878
diagnosed	564	Functional digestive disorders	digestive	0.76	0.173	1.13E-05	2.138	1.523	3.001	2.44082506	2.95E-01	64	243	190	1423	3	0.745	0.246	2.45E-03	2.11	1.301	3.413	26	171	72	998	0.529	0.29	6.80E-02	1.697	0.953	2.979	26	44	92	251	1.362	0.449	0.00240086	3.903	1.62	9.403	12	28	26	174
undiagnosed	564	Functional digestive disorders	digestive	0.169	0.118	1.54E-01	1.184	0.939	1.493	2.543944872	2.80E-01	112	820	497	4198	3	-0.034	0.199	8.63E-01	0.966	0.654	1.428	32	553	169	2791	0.167	0.188	3.74E-01	1.182	0.813	1.7	52	110	230	580	0.459	0.237	0.052497603	1.583	0.995	2.519	28	157	98	827
diagnosed	564.1	Irritable Bowel Syndrome	digestive	1.082	0.33	1.06E-03	2.95	1.544	5.639	0	NA	16	195	31	1078	1	1.082	0.33	1.06E-03	2.95	1.544	5.639	16	195	31	1078	NA	NA	NA	NA	NA	NA	NA	NA	NA	NA	NA	NA	NA	NA	NA	NA	NA	NA	NA	NA
undiagnosed	564.1	Irritable Bowel Syndrome	digestive	0.026	0.274	9.24E-01	1.026	0.6	1.755	0.890614071	3.45E-01	17	794	85	3970	2	-0.127	0.318	6.89E-01	0.88	0.472	1.643	12	614	68	3062	NA	NA	NA	NA	NA	NA	NA	NA	NA	NA	0.461	0.535	0.389744351	1.585	0.555	4.527	5	180	17	908
undiagnosed	564.8	Abnormal findings on exam of gastrointestinal tract/ abdominal area	digestive	0.222	0.356	5.33E-01	1.248	0.621	2.507	0	NA	10	596	42	3006	1	0.222	0.356	5.33E-01	1.25	0.621	2.507	10	596	42	3006	NA	NA	NA	NA	NA	NA	NA	NA	NA	NA	NA	NA	NA	NA	NA	NA	NA	NA	NA	NA
diagnosed	564.9	Personal history of diseases of digestive system	digestive	0.895	0.257	4.89E-04	2.447	1.48	4.046	2.62646343	1.05E-01	34	76	95	448	2	NA	NA	NA	NA	NA	NA	NA	NA	NA	NA	0.635	0.303	3.59E-02	1.887	1.031	3.392	23	47	75	268	1.56	0.484	0.0012738	4.761	1.842	12.3	11	29	20	180
undiagnosed	564.9	Personal history of diseases of digestive system	digestive	0.109	0.166	5.10E-01	1.116	0.806	1.545	1.99518212	1.58E-01	56	291	261	1474	2	NA	NA	NA	NA	NA	NA	NA	NA	NA	NA	-0.077	0.212	7.18E-01	0.926	0.604	1.39	35	127	183	627	0.405	0.267	0.12943078	1.499	0.888	2.531	21	164	78	847
diagnosed	565	Anal and rectal conditions	digestive	0.72	0.303	1.75E-02	2.055	1.135	3.723	1.19265714	2.75E-01	17	257	46	1371	2	0.535	0.348	1.24E-01	1.71	0.864	3.373	12	192	38	1036	1.31	0.619	3.44E-02	3.708	1.032	12.359	5	65	8	335	NA	NA	NA	NA	NA	NA	NA	NA	NA	NA
undiagnosed	565	Anal and rectal conditions	digestive	0.094	0.183	6.09E-01	1.098	0.767	1.572	0.811939713	3.68E-01	39	744	181	3730	2	-0.036	0.233	8.76E-01	0.964	0.611	1.523	23	575	120	2866	NA	NA	NA	NA	NA	NA	NA	NA	NA	NA	0.303	0.296	0.305561638	1.354	0.758	2.418	16	169	61	864
undiagnosed	565.1	Anal and rectal polyp	digestive	-0.035	0.424	9.35E-01	0.966	0.42	2.218	0	NA	7	178	37	888	1	NA	NA	NA	NA	NA	NA	NA	NA	NA	NA	NA	NA	NA	NA	NA	NA	NA	NA	NA	NA	-0.035	0.424	0.93463916	0.966	0.42	2.218	7	178	37	888
undiagnosed	567	Peritonitis and retroperitoneal infections	digestive	-0.304	0.482	5.28E-01	0.738	0.287	1.899	0	NA	5	624	34	3107	1	-0.304	0.482	5.28E-01	0.738	0.287	1.899	5	624	34	3107	NA	NA	NA	NA	NA	NA	NA	NA	NA	NA	NA	NA	NA	NA	NA	NA	NA	NA	NA	NA
diagnosed	569	Other disorders of intestine	digestive	0.379	0.524	4.70E-01	1.461	0.523	4.082	0	NA	5	210	17	1074	1	0.379	0.524	4.70E-01	1.46	0.523	4.082	5	210	17	1074	NA	NA	NA	NA	NA	NA	NA	NA	NA	NA	NA	NA	NA	NA	NA	NA	NA	NA	NA	NA
undiagnosed	569	Other disorders of intestine	digestive	0.588	0.25	1.87E-02	1.8	1.103	2.939	7.14660501	2.81E-02	24	942	76	4721	3	-0.257	0.411	5.32E-01	0.773	0.345	1.731	7	612	44	3018	0.873	0.446	5.03E-02	2.393	0.948	5.579	8	154	17	793	1.293	0.445	0.003638256	3.644	1.524	8.713	9	176	15	910
diagnosed	571	Chronic liver disease and cirrhosis	digestive	0.082	0.244	7.36E-01	1.086	0.673	1.752	0	NA	23	191	110	961	1	0.082	0.244	7.36E-01	1.09	0.673	1.752	23	191	110	961	NA	NA	NA	NA	NA	NA	NA	NA	NA	NA	NA	NA	NA	NA	NA	NA	NA	NA	NA	NA
undiagnosed	571	Chronic liver disease and cirrhosis	digestive	-0.091	0.149	5.39E-01	0.913	0.682	1.222	8.10732697	1.74E-02	59	901	334	4454	3	-0.337	0.172	4.99E-02	0.714	0.51	1	42	571	287	2766	0.599	0.455	1.88E-01	1.821	0.695	4.258	7	155	20	790	0.663	0.389	0.088117043	1.941	0.906	4.16	10	175	27	898
diagnosed	571.5	Other chronic nonalcoholic liver disease	digestive	0.011	0.253	9.67E-01	1.011	0.615	1.659	0	NA	21	192	108	966	1	0.011	0.253	9.67E-01	1.01	0.615	1.659	21	192	108	966	NA	NA	NA	NA	NA	NA	NA	NA	NA	NA	NA	NA	NA	NA	NA	NA	NA	NA	NA	NA
undiagnosed	571.5	Other chronic nonalcoholic liver disease	digestive	-0.201	0.163	2.19E-01	0.818	0.594	1.127	7.171134358	7.41E-03	48	751	300	3683	2	-0.4	0.179	2.59E-02	0.67	0.472	0.953	38	576	275	2783	NA	NA	NA	NA	NA	NA	NA	NA	NA	NA	0.76	0.394	0.053821722	2.139	0.988	4.633	10	175	25	900
diagnosed	571.51	Cirrhosis of liver without mention of alcohol	digestive	0.143	0.345	6.78E-01	1.154	0.587	2.266	0	NA	11	214	49	1062	1	0.143	0.345	6.78E-01	1.15	0.587	2.266	11	214	49	1062	NA	NA	NA	NA	NA	NA	NA	NA	NA	NA	NA	NA	NA	NA	NA	NA	NA	NA	NA	NA
undiagnosed	571.51	Cirrhosis of liver without mention of alcohol	digestive	-0.101	0.218	6.42E-01	0.904	0.589	1.386	0	NA	26	605	144	2999	1	-0.101	0.218	6.42E-01	0.904	0.589	1.386	26	605	144	2999	NA	NA	NA	NA	NA	NA	NA	NA	NA	NA	NA	NA	NA	NA	NA	NA	NA	NA	NA	NA
undiagnosed	571.8	Liver abscess and sequelae of chronic liver disease	digestive	0.075	0.335	8.23E-01	1.078	0.559	2.078	0	NA	11	621	54	3094	1	0.075	0.335	8.23E-01	1.08	0.559	2.078	11	621	54	3094	NA	NA	NA	NA	NA	NA	NA	NA	NA	NA	NA	NA	NA	NA	NA	NA	NA	NA	NA	NA
undiagnosed	571.81	Portal hypertension	digestive	-0.185	0.485	7.03E-01	0.831	0.321	2.152	0	NA	5	626	31	3124	1	-0.185	0.485	7.03E-01	0.831	0.321	2.152	5	626	31	3124	NA	NA	NA	NA	NA	NA	NA	NA	NA	NA	NA	NA	NA	NA	NA	NA	NA	NA	NA	NA
undiagnosed	572	Ascites (non malignant)	digestive	-0.442	0.436	3.11E-01	0.643	0.273	1.511	0	NA	6	620	48	3100	1	-0.442	0.436	3.11E-01	0.643	0.273	1.511	6	620	48	3100	NA	NA	NA	NA	NA	NA	NA	NA	NA	NA	NA	NA	NA	NA	NA	NA	NA	NA	NA	NA
diagnosed	573	Other disorders of liver	digestive	0.291	0.469	5.35E-01	1.337	0.533	3.355	0	NA	6	214	23	1074	1	0.291	0.469	5.35E-01	1.34	0.533	3.355	6	214	23	1074	NA	NA	NA	NA	NA	NA	NA	NA	NA	NA	NA	NA	NA	NA	NA	NA	NA	NA	NA	NA
undiagnosed	573	Other disorders of liver	digestive	0.111	0.336	7.41E-01	1.118	0.578	2.16	5.907408766	1.51E-02	12	766	63	3817	2	-0.695	0.472	1.41E-01	0.499	0.198	1.259	5	611	49	3021	0.938	0.478	4.98E-02	2.556	0.942	6.337	7	155	14	796	NA	NA	NA	NA	NA	NA	NA	NA	NA	NA
undiagnosed	573.3	Hepatomegaly	digestive	-0.07	0.489	8.86E-01	0.932	0.357	2.433	0	NA	5	620	28	3098	1	-0.07	0.489	8.86E-01	0.932	0.357	2.433	5	620	28	3098	NA	NA	NA	NA	NA	NA	NA	NA	NA	NA	NA	NA	NA	NA	NA	NA	NA	NA	NA	NA
diagnosed	573.6	Nonspecific elevation of levels of transaminase or lactic acid dehydrogenase [LDH]	digestive	0.528	0.53	3.19E-01	1.696	0.6	4.794	0	NA	5	215	15	1078	1	0.528	0.53	3.19E-01	1.7	0.6	4.794	5	215	15	1078	NA	NA	NA	NA	NA	NA	NA	NA	NA	NA	NA	NA	NA	NA	NA	NA	NA	NA	NA	NA
undiagnosed	573.6	Nonspecific elevation of levels of transaminase or lactic acid dehydrogenase [LDH]	digestive	0.425	0.333	2.02E-01	1.53	0.797	2.94	0	NA	12	605	41	3046	1	0.425	0.333	2.02E-01	1.53	0.797	2.94	12	605	41	3046	NA	NA	NA	NA	NA	NA	NA	NA	NA	NA	NA	NA	NA	NA	NA	NA	NA	NA	NA	NA
diagnosed	573.7	Abnormal results of function study of liver	digestive	-0.072	0.261	7.83E-01	0.93	0.557	1.553	0	NA	20	188	105	952	1	-0.072	0.261	7.83E-01	0.93	0.557	1.553	20	188	105	952	NA	NA	NA	NA	NA	NA	NA	NA	NA	NA	NA	NA	NA	NA	NA	NA	NA	NA	NA	NA
undiagnosed	573.7	Abnormal results of function study of liver	digestive	-0.478	0.194	1.39E-02	0.62	0.423	0.907	0	NA	32	575	247	2759	1	-0.478	0.194	1.39E-02	0.62	0.423	0.908	32	575	247	2759	NA	NA	NA	NA	NA	NA	NA	NA	NA	NA	NA	NA	NA	NA	NA	NA	NA	NA	NA	NA
diagnosed	573.9	Abnormal serum enzyme levels	digestive	0.416	0.477	3.84E-01	1.515	0.595	3.86	0	NA	6	210	20	1061	1	0.416	0.477	3.84E-01	1.52	0.595	3.86	6	210	20	1061	NA	NA	NA	NA	NA	NA	NA	NA	NA	NA	NA	NA	NA	NA	NA	NA	NA	NA	NA	NA
undiagnosed	573.9	Abnormal serum enzyme levels	digestive	-0.116	0.368	7.52E-01	0.89	0.433	1.832	0	NA	9	613	48	3031	1	-0.116	0.368	7.52E-01	0.89	0.433	1.832	9	613	48	3031	NA	NA	NA	NA	NA	NA	NA	NA	NA	NA	NA	NA	NA	NA	NA	NA	NA	NA	NA	NA
diagnosed	574	Cholelithiasis and cholecystitis	digestive	0.912	0.241	1.52E-04	2.49	1.553	3.992	0.04970234	8.24E-01	30	256	64	1374	2	0.889	0.262	6.72E-04	2.43	1.458	4.064	24	192	54	1041	1.039	0.618	9.26E-02	2.827	0.787	9.326	6	64	10	333	NA	NA	NA	NA	NA	NA	NA	NA	NA	NA
undiagnosed	574	Cholelithiasis and cholecystitis	digestive	0.44	0.137	1.29E-03	1.553	1.188	2.031	8.853310484	1.20E-02	79	881	279	4544	3	0.089	0.187	6.36E-01	1.09	0.757	1.578	37	576	176	2912	0.656	0.258	1.10E-02	1.927	1.145	3.158	25	137	71	739	1.125	0.318	0.000402841	3.079	1.651	5.741	17	168	32	893
diagnosed	574.1	Cholelithiasis	digestive	1.051	0.263	6.51E-05	2.862	1.708	4.795	0.00049195	9.82E-01	26	257	50	1390	2	1.054	0.291	2.92E-04	2.87	1.622	5.077	20	193	40	1057	1.039	0.618	9.26E-02	2.827	0.787	9.326	6	64	10	333	NA	NA	NA	NA	NA	NA	NA	NA	NA	NA
undiagnosed	574.1	Cholelithiasis	digestive	0.407	0.152	7.36E-03	1.502	1.115	2.021	6.637901785	3.62E-02	63	897	227	4593	3	0.011	0.216	9.58E-01	1.01	0.662	1.545	27	586	137	2948	0.756	0.264	4.23E-03	2.13	1.25	3.539	24	138	62	748	0.853	0.359	0.017596367	2.346	1.16	4.744	12	173	28	897
undiagnosed	574.11	Cholelithiasis with acute cholecystitis	digestive	0.311	0.441	4.80E-01	1.365	0.575	3.238	0	NA	7	155	27	783	1	NA	NA	NA	NA	NA	NA	NA	NA	NA	NA	0.311	0.441	4.80E-01	1.365	0.533	3.078	7	155	27	783	NA	NA	NA	NA	NA	NA	NA	NA	NA	NA
undiagnosed	574.12	Cholelithiasis with other cholecystitis	digestive	0.9	0.308	3.52E-03	2.458	1.344	4.498	2.980242406	2.25E-01	17	957	38	4834	3	0.306	0.462	5.08E-01	1.36	0.549	3.358	6	621	23	3114	1.407	0.628	2.51E-02	4.085	1.131	14.179	5	157	6	804	1.351	0.55	0.013969422	3.863	1.315	11.349	6	179	9	916
undiagnosed	574.2	Calculus of bile duct	digestive	1.366	0.402	6.89E-04	3.918	1.781	8.62	1.545835703	2.14E-01	12	335	18	1717	2	NA	NA	NA	NA	NA	NA	NA	NA	NA	NA	0.957	0.52	6.55E-02	2.604	0.877	6.981	6	156	13	797	1.978	0.636	0.001871626	7.228	2.078	25.143	6	179	5	920
diagnosed	574.3	Cholecystitis without cholelithiasis	digestive	0.932	0.451	3.86E-02	2.54	1.05	6.146	0	NA	8	215	15	1098	1	0.932	0.451	3.86E-02	2.54	1.05	6.146	8	215	15	1098	NA	NA	NA	NA	NA	NA	NA	NA	NA	NA	NA	NA	NA	NA	NA	NA	NA	NA	NA	NA
undiagnosed	574.3	Cholecystitis without cholelithiasis	digestive	0.455	0.258	7.76E-02	1.576	0.951	2.611	2.176309253	3.37E-01	21	947	73	4805	3	0.244	0.34	4.74E-01	1.28	0.655	2.485	11	610	46	3097	0.333	0.534	5.32E-01	1.396	0.439	3.716	5	157	17	793	1.227	0.586	0.036174115	3.412	1.082	10.756	5	180	10	915
diagnosed	575	Other biliary tract disease	digestive	0.261	0.411	5.25E-01	1.299	0.58	2.908	0	NA	8	212	29	1054	1	0.261	0.411	5.25E-01	1.3	0.58	2.908	8	212	29	1054	NA	NA	NA	NA	NA	NA	NA	NA	NA	NA	NA	NA	NA	NA	NA	NA	NA	NA	NA	NA
undiagnosed	575	Other biliary tract disease	digestive	-0.414	0.34	2.23E-01	0.661	0.339	1.287	0	NA	10	607	75	3003	1	-0.414	0.34	2.23E-01	0.661	0.339	1.287	10	607	75	3003	NA	NA	NA	NA	NA	NA	NA	NA	NA	NA	NA	NA	NA	NA	NA	NA	NA	NA	NA	NA
undiagnosed	575.7	Other disorders of gallbladder	digestive	0.475	0.516	3.57E-01	1.608	0.585	4.422	0	NA	5	620	16	3122	1	0.475	0.516	3.57E-01	1.61	0.585	4.422	5	620	16	3122	NA	NA	NA	NA	NA	NA	NA	NA	NA	NA	NA	NA	NA	NA	NA	NA	NA	NA	NA	NA
diagnosed	577	Diseases of pancreas	digestive	1.002	0.312	1.30E-03	2.725	1.479	5.018	0	NA	17	205	33	1076	1	1.002	0.312	1.30E-03	2.72	1.479	5.019	17	205	33	1076	NA	NA	NA	NA	NA	NA	NA	NA	NA	NA	NA	NA	NA	NA	NA	NA	NA	NA	NA	NA
undiagnosed	577	Diseases of pancreas	digestive	0.12	0.207	5.63E-01	1.127	0.751	1.691	0.819181138	3.65E-01	30	755	138	3792	2	0.012	0.238	9.59E-01	1.01	0.634	1.616	22	601	111	3009	0.446	0.416	2.83E-01	1.562	0.649	3.384	8	154	27	783	NA	NA	NA	NA	NA	NA	NA	NA	NA	NA
diagnosed	577.1	Acute pancreatitis	digestive	1.17	0.339	5.58E-04	3.221	1.658	6.258	0	NA	15	207	25	1092	1	1.17	0.339	5.58E-04	3.22	1.658	6.258	15	207	25	1092	NA	NA	NA	NA	NA	NA	NA	NA	NA	NA	NA	NA	NA	NA	NA	NA	NA	NA	NA	NA
undiagnosed	577.1	Acute pancreatitis	digestive	0.332	0.241	1.68E-01	1.393	0.869	2.234	1.507575108	2.20E-01	23	769	87	3865	2	0.153	0.282	5.88E-01	1.16	0.671	2.023	16	614	70	3072	0.82	0.465	7.78E-02	2.271	0.857	5.463	7	155	17	793	NA	NA	NA	NA	NA	NA	NA	NA	NA	NA
undiagnosed	577.2	Chronic pancreatitis	digestive	0.371	0.406	3.60E-01	1.45	0.654	3.213	0	NA	8	625	28	3127	1	0.371	0.406	3.60E-01	1.45	0.654	3.213	8	625	28	3127	NA	NA	NA	NA	NA	NA	NA	NA	NA	NA	NA	NA	NA	NA	NA	NA	NA	NA	NA	NA
undiagnosed	577.3	Cyst and pseudocyst of pancreas	digestive	0.203	0.425	6.33E-01	1.225	0.533	2.815	0	NA	7	626	29	3140	1	0.203	0.425	6.33E-01	1.23	0.533	2.816	7	626	29	3140	NA	NA	NA	NA	NA	NA	NA	NA	NA	NA	NA	NA	NA	NA	NA	NA	NA	NA	NA	NA
diagnosed	578	Gastrointestinal hemorrhage	digestive	0.853	0.171	6.22E-07	2.346	1.678	3.281	1.5536675	4.60E-01	61	257	149	1427	3	0.855	0.199	1.69E-05	2.35	1.593	3.471	45	163	109	924	1.278	0.483	8.13E-03	3.591	1.343	9.152	8	62	13	330	0.44	0.469	0.34813491	1.552	0.62	3.889	8	32	27	173
undiagnosed	578	Gastrointestinal hemorrhage	digestive	0.446	0.104	1.70E-05	1.562	1.275	1.913	0.543833804	7.62E-01	144	777	502	4136	3	0.45	0.123	2.55E-04	1.57	1.232	1.995	104	470	363	2540	0.603	0.298	4.31E-02	1.828	0.994	3.22	17	145	50	760	0.316	0.252	0.209944745	1.372	0.837	2.249	23	162	89	836
undiagnosed	578.1	Hematemesis	digestive	1.199	0.557	3.13E-02	3.316	1.114	9.868	0	NA	6	156	9	801	1	NA	NA	NA	NA	NA	NA	NA	NA	NA	NA	1.199	0.557	3.13E-02	3.316	1.048	9.715	6	156	9	801	NA	NA	NA	NA	NA	NA	NA	NA	NA	NA
diagnosed	578.2	Blood in stool	digestive	0.967	0.27	3.37E-04	2.631	1.55	4.464	0	NA	23	181	49	1009	1	0.967	0.27	3.37E-04	2.63	1.55	4.464	23	181	49	1009	NA	NA	NA	NA	NA	NA	NA	NA	NA	NA	NA	NA	NA	NA	NA	NA	NA	NA	NA	NA
undiagnosed	578.2	Blood in stool	digestive	0.548	0.159	5.94E-04	1.729	1.265	2.363	0.084612056	7.71E-01	57	681	176	3573	2	0.564	0.169	8.56E-04	1.76	1.262	2.449	51	525	155	2784	0.417	0.477	3.82E-01	1.517	0.545	3.654	6	156	21	789	NA	NA	NA	NA	NA	NA	NA	NA	NA	NA
diagnosed	578.8	Hemorrhage of rectum and anus	digestive	0.849	0.322	8.28E-03	2.338	1.245	4.391	0	NA	15	195	35	1050	1	0.849	0.322	8.28E-03	2.34	1.245	4.391	15	195	35	1050	NA	NA	NA	NA	NA	NA	NA	NA	NA	NA	NA	NA	NA	NA	NA	NA	NA	NA	NA	NA
undiagnosed	578.8	Hemorrhage of rectum and anus	digestive	0.325	0.171	5.83E-02	1.383	0.989	1.936	0.560706249	7.56E-01	46	893	175	4583	3	0.383	0.206	6.33E-02	1.47	0.979	2.198	32	560	115	2908	0.392	0.475	4.09E-01	1.48	0.533	3.546	6	156	21	789	0.05	0.405	0.901686751	1.051	0.475	2.325	8	177	39	886
diagnosed	578.9	Hemorrhage of gastrointestinal tract	digestive	0.544	0.374	1.45E-01	1.724	0.829	3.585	0	NA	10	204	32	1066	1	0.544	0.374	1.45E-01	1.72	0.829	3.585	10	204	32	1066	NA	NA	NA	NA	NA	NA	NA	NA	NA	NA	NA	NA	NA	NA	NA	NA	NA	NA	NA	NA
undiagnosed	578.9	Hemorrhage of gastrointestinal tract	digestive	0.16	0.198	4.20E-01	1.173	0.796	1.729	0.427739475	5.13E-01	33	753	148	3844	2	0.071	0.24	7.65E-01	1.07	0.672	1.718	22	579	105	2962	NA	NA	NA	NA	NA	NA	NA	NA	NA	NA	0.35	0.352	0.320078589	1.419	0.712	2.828	11	174	43	882
undiagnosed	579	Other symptoms involving abdomen and pelvis	digestive	0.551	0.304	6.94E-02	1.735	0.957	3.147	4.389675258	3.62E-02	16	763	49	3827	2	0.03	0.392	9.38E-01	1.03	0.478	2.224	8	609	38	3028	1.328	0.479	5.58E-03	3.774	1.423	9.597	8	154	11	799	NA	NA	NA	NA	NA	NA	NA	NA	NA	NA
undiagnosed	579.2	Splenomegaly	digestive	0.294	0.464	5.26E-01	1.342	0.541	3.332	0	NA	6	623	22	3119	1	0.294	0.464	5.26E-01	1.34	0.541	3.332	6	623	22	3119	NA	NA	NA	NA	NA	NA	NA	NA	NA	NA	NA	NA	NA	NA	NA	NA	NA	NA	NA	NA
diagnosed	579.8	Nonspecific abnormal findings in stool contents	digestive	0.826	0.387	3.27E-02	2.285	1.07	4.879	0	NA	10	197	25	1049	1	0.826	0.387	3.27E-02	2.29	1.07	4.879	10	197	25	1049	NA	NA	NA	NA	NA	NA	NA	NA	NA	NA	NA	NA	NA	NA	NA	NA	NA	NA	NA	NA
undiagnosed	579.8	Nonspecific abnormal findings in stool contents	digestive	0.171	0.248	4.90E-01	1.187	0.73	1.93	1.106546607	2.93E-01	21	770	91	3852	2	0.035	0.28	9.00E-01	1.04	0.598	1.793	16	590	78	2940	NA	NA	NA	NA	NA	NA	NA	NA	NA	NA	0.671	0.536	0.210464401	1.956	0.684	5.593	5	180	13	912
diagnosed	580	Nephritis; nephrosis; renal sclerosis	genitourinary	0.417	0.417	3.18E-01	1.517	0.67	3.437	0	NA	8	212	27	1092	1	0.417	0.417	3.18E-01	1.52	0.67	3.437	8	212	27	1092	NA	NA	NA	NA	NA	NA	NA	NA	NA	NA	NA	NA	NA	NA	NA	NA	NA	NA	NA	NA
undiagnosed	580	Nephritis; nephrosis; renal sclerosis	genitourinary	0.692	0.224	2.00E-03	1.998	1.288	3.1	3.413961689	1.81E-01	31	933	80	4801	3	0.334	0.296	2.59E-01	1.4	0.781	2.496	15	602	55	3091	1.171	0.423	5.66E-03	3.225	1.365	7.304	11	151	16	794	1.17	0.582	0.044430217	3.221	1.03	10.078	5	180	9	916
diagnosed	580.3	Nephritis and nephropathy without mention of glomerulonephritis	genitourinary	0.54	0.488	2.69E-01	1.716	0.659	4.469	0	NA	6	216	18	1108	1	0.54	0.488	2.69E-01	1.72	0.659	4.469	6	216	18	1108	NA	NA	NA	NA	NA	NA	NA	NA	NA	NA	NA	NA	NA	NA	NA	NA	NA	NA	NA	NA
undiagnosed	580.3	Nephritis and nephropathy without mention of glomerulonephritis	genitourinary	0.828	0.273	2.46E-03	2.289	1.339	3.913	1.147394933	2.84E-01	22	763	47	3921	2	0.61	0.341	7.37E-02	1.84	0.943	3.591	12	611	34	3124	1.221	0.458	7.62E-03	3.392	1.34	8.243	10	152	13	797	NA	NA	NA	NA	NA	NA	NA	NA	NA	NA
undiagnosed	580.31	Nephritis and nephropathy in diseases classified elsewhere	genitourinary	0.482	0.355	1.75E-01	1.619	0.808	3.244	0.53733282	4.64E-01	12	777	35	3941	2	0.265	0.462	5.66E-01	1.3	0.527	3.222	6	621	24	3142	0.794	0.554	1.52E-01	2.212	0.687	6.292	6	156	11	799	NA	NA	NA	NA	NA	NA	NA	NA	NA	NA
undiagnosed	580.32	Nephritis and nephropathy with pathological lesion	genitourinary	0.976	0.511	5.63E-02	2.654	0.974	7.233	0	NA	6	625	11	3161	1	0.976	0.511	5.63E-02	2.65	0.974	7.233	6	625	11	3161	NA	NA	NA	NA	NA	NA	NA	NA	NA	NA	NA	NA	NA	NA	NA	NA	NA	NA	NA	NA
diagnosed	585	Renal failure	genitourinary	0.469	0.177	8.04E-03	1.599	1.13	2.262	9.01933117	2.67E-03	61	186	227	1026	2	0.267	0.189	1.58E-01	1.31	0.901	1.894	48	159	208	845	NA	NA	NA	NA	NA	NA	NA	NA	NA	NA	1.869	0.499	0.00017766	6.481	2.439	17.219	13	27	19	181
undiagnosed	585	Renal failure	genitourinary	0.289	0.093	1.83E-03	1.335	1.113	1.601	1.255638415	5.34E-01	200	741	818	3871	3	0.235	0.105	2.54E-02	1.26	1.029	1.553	161	433	687	2267	0.441	0.297	1.38E-01	1.554	0.846	2.728	17	145	60	750	0.515	0.265	0.052067164	1.673	0.995	2.811	22	163	71	854
diagnosed	585.1	Acute renal failure	genitourinary	0.624	0.205	2.34E-03	1.866	1.249	2.789	2.52606765	1.12E-01	41	207	123	1144	2	0.497	0.22	2.37E-02	1.64	1.069	2.531	33	175	111	956	NA	NA	NA	NA	NA	NA	NA	NA	NA	NA	1.462	0.566	0.00976742	4.316	1.424	13.088	8	32	12	188
undiagnosed	585.1	Acute renal failure	genitourinary	0.482	0.113	1.84E-05	1.619	1.299	2.019	1.007655644	6.04E-01	122	820	413	4306	3	0.452	0.125	3.19E-04	1.57	1.228	2.008	99	496	344	2640	0.886	0.418	3.40E-02	2.426	1.021	5.363	9	153	22	788	0.444	0.322	0.16768866	1.559	0.83	2.928	14	171	47	878
undiagnosed	585.2	Renal failure NOS	genitourinary	0.506	0.258	5.02E-02	1.659	1	2.752	0	NA	21	603	62	3051	1	0.506	0.258	5.02E-02	1.66	1	2.752	21	603	62	3051	NA	NA	NA	NA	NA	NA	NA	NA	NA	NA	NA	NA	NA	NA	NA	NA	NA	NA	NA	NA
diagnosed	585.3	Chronic renal failure [CKD]	genitourinary	0.507	0.212	1.67E-02	1.661	1.096	2.516	4.40783211	3.58E-02	38	217	136	1142	2	0.346	0.225	1.25E-01	1.41	0.908	2.198	31	184	125	953	NA	NA	NA	NA	NA	NA	NA	NA	NA	NA	1.734	0.621	0.00527609	5.662	1.675	19.141	7	33	11	189
undiagnosed	585.3	Chronic renal failure [CKD]	genitourinary	0.391	0.106	2.18E-04	1.478	1.201	1.818	1.634224331	4.42E-01	144	809	543	4233	3	0.323	0.118	6.42E-03	1.38	1.095	1.741	116	490	463	2578	0.642	0.332	5.30E-02	1.9	0.962	3.564	14	148	40	770	0.674	0.332	0.04217581	1.962	1.024	3.759	14	171	40	885
undiagnosed	585.31	Renal dialysis	genitourinary	0.422	0.334	2.07E-01	1.525	0.792	2.935	0	NA	12	620	40	3128	1	0.422	0.334	2.07E-01	1.52	0.792	2.935	12	620	40	3128	NA	NA	NA	NA	NA	NA	NA	NA	NA	NA	NA	NA	NA	NA	NA	NA	NA	NA	NA	NA
undiagnosed	585.32	End stage renal disease	genitourinary	0.537	0.264	4.18E-02	1.71	1.02	2.867	0	NA	20	608	60	3100	1	0.537	0.264	4.18E-02	1.71	1.02	2.867	20	608	60	3100	NA	NA	NA	NA	NA	NA	NA	NA	NA	NA	NA	NA	NA	NA	NA	NA	NA	NA	NA	NA
diagnosed	585.33	Chronic Kidney Disease, Stage III	genitourinary	0.612	0.238	1.01E-02	1.844	1.157	2.941	3.22692048	7.24E-02	30	233	90	1202	2	0.474	0.25	5.81E-02	1.61	0.984	2.624	25	198	83	1009	NA	NA	NA	NA	NA	NA	NA	NA	NA	NA	1.938	0.776	0.01245764	6.945	1.519	31.757	5	35	7	193
undiagnosed	585.33	Chronic Kidney Disease, Stage III	genitourinary	0.429	0.13	9.24E-04	1.536	1.192	1.981	2.361572989	1.24E-01	91	713	322	3682	2	0.367	0.136	6.96E-03	1.44	1.106	1.884	82	537	303	2776	NA	NA	NA	NA	NA	NA	NA	NA	NA	NA	1.062	0.432	0.013874884	2.893	1.241	6.744	9	176	19	906
diagnosed	585.34	Chronic Kidney Disease, Stage IV	genitourinary	0.211	0.437	6.30E-01	1.234	0.524	2.905	0	NA	7	217	29	1091	1	0.211	0.437	6.30E-01	1.23	0.524	2.905	7	217	29	1091	NA	NA	NA	NA	NA	NA	NA	NA	NA	NA	NA	NA	NA	NA	NA	NA	NA	NA	NA	NA
undiagnosed	585.34	Chronic Kidney Disease, Stage IV	genitourinary	0.398	0.226	7.80E-02	1.488	0.956	2.316	0	NA	27	604	93	3052	1	0.398	0.226	7.80E-02	1.49	0.956	2.316	27	604	93	3052	NA	NA	NA	NA	NA	NA	NA	NA	NA	NA	NA	NA	NA	NA	NA	NA	NA	NA	NA	NA
diagnosed	585.4	Chronic kidney disease, Stage I or II	genitourinary	-0.084	0.428	8.44E-01	0.919	0.397	2.127	0	NA	7	214	37	1067	1	-0.084	0.428	8.44E-01	0.919	0.397	2.127	7	214	37	1067	NA	NA	NA	NA	NA	NA	NA	NA	NA	NA	NA	NA	NA	NA	NA	NA	NA	NA	NA	NA
undiagnosed	585.4	Chronic kidney disease, Stage I or II	genitourinary	-0.228	0.292	4.35E-01	0.796	0.449	1.411	0	NA	14	598	90	3008	1	-0.228	0.292	4.35E-01	0.796	0.449	1.411	14	598	90	3008	NA	NA	NA	NA	NA	NA	NA	NA	NA	NA	NA	NA	NA	NA	NA	NA	NA	NA	NA	NA
diagnosed	586	Other disorders of the kidney and ureters	genitourinary	0.303	0.296	3.06E-01	1.354	0.758	2.419	0	NA	16	187	63	992	1	0.303	0.296	3.06E-01	1.35	0.758	2.419	16	187	63	992	NA	NA	NA	NA	NA	NA	NA	NA	NA	NA	NA	NA	NA	NA	NA	NA	NA	NA	NA	NA
undiagnosed	586	Other disorders of the kidney and ureters	genitourinary	0.113	0.167	4.98E-01	1.119	0.808	1.551	2.168663619	3.38E-01	48	883	221	4461	3	-0.012	0.187	9.48E-01	0.988	0.685	1.426	37	547	190	2757	0.526	0.549	3.39E-01	1.691	0.518	4.665	5	157	14	796	0.639	0.489	0.191355534	1.895	0.726	4.943	6	179	17	908
diagnosed	586.2	Cyst of kidney, acquired	genitourinary	0.191	0.513	7.10E-01	1.21	0.443	3.307	0	NA	5	209	21	1071	1	0.191	0.513	7.10E-01	1.21	0.443	3.307	5	209	21	1071	NA	NA	NA	NA	NA	NA	NA	NA	NA	NA	NA	NA	NA	NA	NA	NA	NA	NA	NA	NA
undiagnosed	586.2	Cyst of kidney, acquired	genitourinary	-0.633	0.401	1.15E-01	0.531	0.242	1.166	0	NA	7	614	65	3004	1	-0.633	0.401	1.15E-01	0.531	0.242	1.166	7	614	65	3004	NA	NA	NA	NA	NA	NA	NA	NA	NA	NA	NA	NA	NA	NA	NA	NA	NA	NA	NA	NA
undiagnosed	586.4	Stricture/obstruction of ureter	genitourinary	0.195	0.503	6.98E-01	1.216	0.454	3.259	0	NA	5	621	21	3120	1	0.195	0.503	6.98E-01	1.22	0.454	3.259	5	621	21	3120	NA	NA	NA	NA	NA	NA	NA	NA	NA	NA	NA	NA	NA	NA	NA	NA	NA	NA	NA	NA
undiagnosed	588	Disorders resulting from impaired renal function	genitourinary	0.743	0.226	1.03E-03	2.102	1.349	3.275	2.082910346	1.49E-01	30	763	74	3874	2	0.609	0.244	1.27E-02	1.84	1.139	2.969	24	607	66	3072	1.54	0.597	9.90E-03	4.666	1.394	15.268	6	156	8	802	NA	NA	NA	NA	NA	NA	NA	NA	NA	NA
undiagnosed	588.2	Secondary hyperparathyroidism (of renal origin)	genitourinary	0.614	0.261	1.87E-02	1.847	1.108	3.081	0	NA	21	612	57	3091	1	0.614	0.261	1.87E-02	1.85	1.108	3.081	21	612	57	3091	NA	NA	NA	NA	NA	NA	NA	NA	NA	NA	NA	NA	NA	NA	NA	NA	NA	NA	NA	NA
diagnosed	590	Pyelonephritis	genitourinary	1.753	0.614	4.31E-03	5.771	1.732	19.23	0	NA	6	64	8	335	1	NA	NA	NA	NA	NA	NA	NA	NA	NA	NA	1.753	0.614	4.31E-03	5.771	1.693	19.801	6	64	8	335	NA	NA	NA	NA	NA	NA	NA	NA	NA	NA
undiagnosed	590	Pyelonephritis	genitourinary	0.156	0.257	5.45E-01	1.169	0.706	1.935	0.332963488	5.64E-01	20	770	89	3871	2	0.335	0.403	4.06E-01	1.4	0.634	3.081	8	620	29	3121	0.033	0.334	9.22E-01	1.033	0.514	1.925	12	150	60	750	NA	NA	NA	NA	NA	NA	NA	NA	NA	NA
diagnosed	591	Urinary tract infection	genitourinary	0.936	0.202	3.55E-06	2.549	1.716	3.787	1.45299648	2.28E-01	46	200	111	1134	2	0.845	0.215	8.66E-05	2.33	1.527	3.552	38	168	98	947	NA	NA	NA	NA	NA	NA	NA	NA	NA	NA	1.59	0.579	0.00603565	4.905	1.576	15.261	8	32	13	187
undiagnosed	591	Urinary tract infection	genitourinary	0.46	0.117	8.72E-05	1.584	1.259	1.992	3.618572126	1.64E-01	111	812	384	4262	3	0.421	0.135	1.89E-03	1.52	1.168	1.987	83	493	295	2616	0.064	0.366	8.62E-01	1.066	0.493	2.099	10	152	48	762	0.926	0.303	0.002257803	2.524	1.393	4.571	18	167	41	884
undiagnosed	592	Cystitis and urethritis	genitourinary	-0.028	0.31	9.28E-01	0.972	0.529	1.786	1.109988054	2.92E-01	13	761	71	3819	2	0.242	0.403	5.48E-01	1.27	0.579	2.804	8	604	31	3049	-0.424	0.487	3.84E-01	0.655	0.222	1.557	5	157	40	770	NA	NA	NA	NA	NA	NA	NA	NA	NA	NA
undiagnosed	592.1	Cystitis	genitourinary	-0.061	0.337	8.56E-01	0.941	0.486	1.82	1.061499694	3.03E-01	11	767	62	3849	2	0.271	0.466	5.61E-01	1.31	0.526	3.269	6	610	22	3079	-0.424	0.487	3.84E-01	0.655	0.222	1.557	5	157	40	770	NA	NA	NA	NA	NA	NA	NA	NA	NA	NA
undiagnosed	592.11	Acute cystitis	genitourinary	0.254	0.513	6.20E-01	1.29	0.472	3.526	0	NA	5	157	22	788	1	NA	NA	NA	NA	NA	NA	NA	NA	NA	NA	0.254	0.513	6.20E-01	1.29	0.42	3.282	5	157	22	788	NA	NA	NA	NA	NA	NA	NA	NA	NA	NA
diagnosed	593	Hematuria	genitourinary	0.586	0.24	1.46E-02	1.797	1.123	2.877	6.16328289	1.30E-02	29	216	95	1169	2	0.347	0.259	1.80E-01	1.41	0.852	2.349	22	183	85	979	NA	NA	NA	NA	NA	NA	NA	NA	NA	NA	2.069	0.644	0.00130812	7.92	2.242	27.972	7	33	10	190
undiagnosed	593	Hematuria	genitourinary	0.211	0.122	8.23E-02	1.235	0.973	1.568	2.54422058	2.80E-01	96	843	404	4311	3	0.087	0.149	5.60E-01	1.09	0.814	1.46	62	530	291	2689	0.593	0.289	4.04E-02	1.81	1.004	3.141	19	143	55	755	0.31	0.306	0.312293669	1.363	0.748	2.484	15	170	58	867
diagnosed	593.1	Gross hematuria	genitourinary	0.542	0.362	1.34E-01	1.719	0.846	3.493	0	NA	11	207	33	1066	1	0.542	0.362	1.34E-01	1.72	0.846	3.493	11	207	33	1066	NA	NA	NA	NA	NA	NA	NA	NA	NA	NA	NA	NA	NA	NA	NA	NA	NA	NA	NA	NA
undiagnosed	593.1	Gross hematuria	genitourinary	0.217	0.204	2.86E-01	1.243	0.834	1.852	0	NA	32	591	130	2967	1	0.217	0.204	2.86E-01	1.24	0.834	1.852	32	591	130	2967	NA	NA	NA	NA	NA	NA	NA	NA	NA	NA	NA	NA	NA	NA	NA	NA	NA	NA	NA	NA
diagnosed	593.2	Microscopic hematuria	genitourinary	-0.335	0.448	4.55E-01	0.716	0.298	1.721	0	NA	6	209	41	1039	1	-0.335	0.448	4.55E-01	0.716	0.298	1.721	6	209	41	1039	NA	NA	NA	NA	NA	NA	NA	NA	NA	NA	NA	NA	NA	NA	NA	NA	NA	NA	NA	NA
undiagnosed	593.2	Microscopic hematuria	genitourinary	-0.161	0.231	4.86E-01	0.851	0.541	1.339	0	NA	23	592	135	2916	1	-0.161	0.231	4.86E-01	0.851	0.541	1.339	23	592	135	2916	NA	NA	NA	NA	NA	NA	NA	NA	NA	NA	NA	NA	NA	NA	NA	NA	NA	NA	NA	NA
diagnosed	594	Urinary calculus	genitourinary	0.687	0.222	1.97E-03	1.988	1.287	3.073	0	NA	33	182	91	1000	1	0.687	0.222	1.97E-03	1.99	1.287	3.073	33	182	91	1000	NA	NA	NA	NA	NA	NA	NA	NA	NA	NA	NA	NA	NA	NA	NA	NA	NA	NA	NA	NA
undiagnosed	594	Urinary calculus	genitourinary	0.514	0.119	1.49E-05	1.671	1.325	2.109	0.044030657	9.78E-01	106	850	339	4456	3	0.5	0.135	2.24E-04	1.65	1.264	2.15	82	527	264	2796	0.56	0.335	9.46E-02	1.751	0.876	3.294	13	149	42	768	0.557	0.361	0.122432714	1.746	0.861	3.541	11	174	33	892
diagnosed	594.1	Calculus of kidney	genitourinary	0.744	0.238	1.75E-03	2.103	1.32	3.351	0	NA	29	186	76	1017	1	0.744	0.238	1.75E-03	2.1	1.32	3.351	29	186	76	1017	NA	NA	NA	NA	NA	NA	NA	NA	NA	NA	NA	NA	NA	NA	NA	NA	NA	NA	NA	NA
undiagnosed	594.1	Calculus of kidney	genitourinary	0.541	0.141	1.31E-04	1.718	1.302	2.267	0	NA	75	542	229	2845	1	0.541	0.141	1.31E-04	1.72	1.302	2.267	75	542	229	2845	NA	NA	NA	NA	NA	NA	NA	NA	NA	NA	NA	NA	NA	NA	NA	NA	NA	NA	NA	NA
undiagnosed	594.2	Calculus of lower urinary tract	genitourinary	0.455	0.44	3.01E-01	1.577	0.666	3.733	0	NA	7	626	22	3134	1	0.455	0.44	3.01E-01	1.58	0.666	3.733	7	626	22	3134	NA	NA	NA	NA	NA	NA	NA	NA	NA	NA	NA	NA	NA	NA	NA	NA	NA	NA	NA	NA
diagnosed	594.3	Calculus of ureter	genitourinary	0.488	0.485	3.14E-01	1.629	0.63	4.212	0	NA	6	215	19	1099	1	0.488	0.485	3.14E-01	1.63	0.63	4.213	6	215	19	1099	NA	NA	NA	NA	NA	NA	NA	NA	NA	NA	NA	NA	NA	NA	NA	NA	NA	NA	NA	NA
undiagnosed	594.3	Calculus of ureter	genitourinary	0.71	0.183	1.02E-04	2.035	1.422	2.912	0.181959008	9.13E-01	44	927	113	4765	3	0.731	0.226	1.20E-03	2.08	1.334	3.232	29	595	71	3072	0.764	0.389	4.94E-02	2.147	0.959	4.476	10	152	26	784	0.505	0.523	0.334414751	1.657	0.594	4.616	5	180	16	909
undiagnosed	595	Hydronephrosis	genitourinary	0.838	0.225	1.97E-04	2.311	1.487	3.592	0.131532106	7.17E-01	30	781	67	3984	2	0.875	0.248	4.12E-04	2.4	1.476	3.899	25	601	53	3073	NA	NA	NA	NA	NA	NA	NA	NA	NA	NA	0.661	0.538	0.219257252	1.936	0.675	5.553	5	180	14	911
diagnosed	596	Other disorders of bladder	genitourinary	0.926	0.293	1.56E-03	2.525	1.422	4.483	0	NA	20	191	47	1034	1	0.926	0.293	1.56E-03	2.52	1.422	4.483	20	191	47	1034	NA	NA	NA	NA	NA	NA	NA	NA	NA	NA	NA	NA	NA	NA	NA	NA	NA	NA	NA	NA
undiagnosed	596	Other disorders of bladder	genitourinary	0.171	0.157	2.76E-01	1.186	0.873	1.613	2.954085874	2.28E-01	55	904	242	4521	3	-0.018	0.192	9.25E-01	0.982	0.674	1.431	35	577	178	2850	0.459	0.449	3.07E-01	1.582	0.61	3.638	7	155	23	787	0.597	0.34	0.078832004	1.817	0.933	3.538	13	172	41	884
undiagnosed	596.1	Bladder neck obstruction	genitourinary	-0.289	0.441	5.13E-01	0.749	0.315	1.78	0	NA	6	623	41	3084	1	-0.289	0.441	5.13E-01	0.749	0.315	1.78	6	623	41	3084	NA	NA	NA	NA	NA	NA	NA	NA	NA	NA	NA	NA	NA	NA	NA	NA	NA	NA	NA	NA
diagnosed	596.5	Functional disorders of bladder	genitourinary	1.107	0.336	9.74E-04	3.025	1.567	5.841	0	NA	16	206	29	1077	1	1.107	0.336	9.73E-04	3.03	1.567	5.841	16	206	29	1077	NA	NA	NA	NA	NA	NA	NA	NA	NA	NA	NA	NA	NA	NA	NA	NA	NA	NA	NA	NA
undiagnosed	596.5	Functional disorders of bladder	genitourinary	0.228	0.225	3.11E-01	1.256	0.808	1.954	0	NA	26	604	103	2996	1	0.228	0.225	3.11E-01	1.26	0.808	1.954	26	604	103	2996	NA	NA	NA	NA	NA	NA	NA	NA	NA	NA	NA	NA	NA	NA	NA	NA	NA	NA	NA	NA
undiagnosed	597	Other disorders of urethra and urinary tract	genitourinary	-0.234	0.443	5.97E-01	0.791	0.332	1.884	0	NA	6	613	38	3108	1	-0.234	0.443	5.97E-01	0.791	0.332	1.884	6	613	38	3108	NA	NA	NA	NA	NA	NA	NA	NA	NA	NA	NA	NA	NA	NA	NA	NA	NA	NA	NA	NA
undiagnosed	597.1	Urethral stricture (not specified as infectious)	genitourinary	-0.149	0.445	7.38E-01	0.862	0.36	2.062	0	NA	6	617	35	3117	1	-0.149	0.445	7.38E-01	0.862	0.36	2.062	6	617	35	3117	NA	NA	NA	NA	NA	NA	NA	NA	NA	NA	NA	NA	NA	NA	NA	NA	NA	NA	NA	NA
diagnosed	598	Abnormal findings on examination of urine	genitourinary	1.77	0.633	5.16E-03	5.869	1.698	20.285	0	NA	6	212	7	1096	1	1.77	0.633	5.16E-03	5.87	1.698	20.285	6	212	7	1096	NA	NA	NA	NA	NA	NA	NA	NA	NA	NA	NA	NA	NA	NA	NA	NA	NA	NA	NA	NA
undiagnosed	598	Abnormal findings on examination of urine	genitourinary	-0.465	0.477	3.30E-01	0.628	0.247	1.601	0	NA	5	610	41	3046	1	-0.465	0.477	3.30E-01	0.628	0.247	1.601	5	610	41	3046	NA	NA	NA	NA	NA	NA	NA	NA	NA	NA	NA	NA	NA	NA	NA	NA	NA	NA	NA	NA
diagnosed	598.9	Other nonspecific findings on examination of urine	genitourinary	1.77	0.633	5.15E-03	5.87	1.699	20.287	0	NA	6	212	7	1097	1	1.77	0.633	5.15E-03	5.87	1.699	20.288	6	212	7	1097	NA	NA	NA	NA	NA	NA	NA	NA	NA	NA	NA	NA	NA	NA	NA	NA	NA	NA	NA	NA
undiagnosed	598.9	Other nonspecific findings on examination of urine	genitourinary	-0.463	0.477	3.31E-01	0.629	0.247	1.603	0	NA	5	610	41	3051	1	-0.463	0.477	3.31E-01	0.629	0.247	1.603	5	610	41	3051	NA	NA	NA	NA	NA	NA	NA	NA	NA	NA	NA	NA	NA	NA	NA	NA	NA	NA	NA	NA
diagnosed	599	Other symptoms/disorders or the urinary system	genitourinary	0.79	0.169	3.19E-06	2.202	1.58	3.07	2.22181043	3.29E-01	68	241	184	1343	3	0.766	0.185	3.59E-05	2.15	1.496	3.095	56	143	158	826	0.414	0.538	4.41E-01	1.513	0.474	4.082	5	65	17	326	1.661	0.664	0.01241158	5.263	1.432	19.347	7	33	9	191
undiagnosed	599	Other symptoms/disorders or the urinary system	genitourinary	0.109	0.105	2.98E-01	1.115	0.908	1.37	12.61411152	1.82E-03	138	749	667	3830	3	-0.086	0.123	4.82E-01	0.917	0.721	1.167	99	441	550	2212	0.245	0.297	4.09E-01	1.278	0.692	2.237	16	146	67	743	0.972	0.275	0.000401947	2.642	1.543	4.525	23	162	50	875
diagnosed	599.2	Retention of urine	genitourinary	0.725	0.271	7.48E-03	2.065	1.214	3.512	0.14046643	7.08E-01	23	225	61	1217	2	0.771	0.297	9.50E-03	2.16	1.207	3.869	18	190	48	1030	NA	NA	NA	NA	NA	NA	NA	NA	NA	NA	0.499	0.662	0.45114071	1.647	0.45	6.024	5	35	13	187
undiagnosed	599.2	Retention of urine	genitourinary	0.201	0.155	1.94E-01	1.223	0.903	1.657	8.741831874	1.26E-02	58	892	253	4467	3	-0.183	0.208	3.78E-01	0.833	0.554	1.251	29	574	173	2812	0.357	0.396	3.67E-01	1.429	0.622	2.989	9	153	33	777	0.853	0.287	0.002951023	2.347	1.337	4.12	20	165	47	878
diagnosed	599.3	Dysuria	genitourinary	0.372	0.473	4.32E-01	1.451	0.574	3.668	0	NA	6	199	22	1053	1	0.372	0.473	4.32E-01	1.45	0.574	3.668	6	199	22	1053	NA	NA	NA	NA	NA	NA	NA	NA	NA	NA	NA	NA	NA	NA	NA	NA	NA	NA	NA	NA
undiagnosed	599.3	Dysuria	genitourinary	0.224	0.293	4.44E-01	1.251	0.705	2.222	0	NA	15	592	62	2979	1	0.224	0.293	4.44E-01	1.25	0.705	2.222	15	592	62	2979	NA	NA	NA	NA	NA	NA	NA	NA	NA	NA	NA	NA	NA	NA	NA	NA	NA	NA	NA	NA
diagnosed	599.4	Urinary incontinence	genitourinary	1.179	0.29	4.84E-05	3.252	1.841	5.743	0	NA	21	198	37	1055	1	1.179	0.29	4.83E-05	3.25	1.841	5.743	21	198	37	1055	NA	NA	NA	NA	NA	NA	NA	NA	NA	NA	NA	NA	NA	NA	NA	NA	NA	NA	NA	NA
undiagnosed	599.4	Urinary incontinence	genitourinary	0.117	0.198	5.53E-01	1.124	0.763	1.656	4.633104721	3.14E-02	34	745	161	3797	2	-0.072	0.216	7.40E-01	0.931	0.609	1.422	27	567	148	2885	NA	NA	NA	NA	NA	NA	NA	NA	NA	NA	1.076	0.487	0.027253228	2.932	1.128	7.618	7	178	13	912
diagnosed	599.5	Frequency of urination and polyuria	genitourinary	0.75	0.276	6.64E-03	2.118	1.232	3.641	0	NA	21	185	56	972	1	0.75	0.276	6.64E-03	2.12	1.232	3.641	21	185	56	972	NA	NA	NA	NA	NA	NA	NA	NA	NA	NA	NA	NA	NA	NA	NA	NA	NA	NA	NA	NA
undiagnosed	599.5	Frequency of urination and polyuria	genitourinary	-0.355	0.185	5.50E-02	0.701	0.488	1.008	1.438656608	2.30E-01	36	715	251	3436	2	-0.452	0.202	2.52E-02	0.637	0.429	0.945	30	559	223	2654	0.154	0.463	7.39E-01	1.167	0.427	2.715	6	156	28	782	NA	NA	NA	NA	NA	NA	NA	NA	NA	NA
diagnosed	599.8	Other symptoms involving urinary system	genitourinary	0.825	0.553	1.36E-01	2.282	0.772	6.743	0	NA	5	204	12	1082	1	0.825	0.553	1.36E-01	2.28	0.772	6.743	5	204	12	1082	NA	NA	NA	NA	NA	NA	NA	NA	NA	NA	NA	NA	NA	NA	NA	NA	NA	NA	NA	NA
undiagnosed	599.8	Other symptoms involving urinary system	genitourinary	0.242	0.3	4.21E-01	1.273	0.707	2.293	4.278359505	3.86E-02	15	786	67	3911	2	-0.254	0.384	5.09E-01	0.776	0.366	1.647	8	608	52	3001	NA	NA	NA	NA	NA	NA	NA	NA	NA	NA	1.02	0.481	0.03410144	2.773	1.079	7.123	7	178	15	910
diagnosed	599.9	Other abnormality of urination	genitourinary	0.138	0.409	7.36E-01	1.148	0.515	2.559	0	NA	8	204	36	1037	1	0.138	0.409	7.36E-01	1.15	0.515	2.559	8	204	36	1037	NA	NA	NA	NA	NA	NA	NA	NA	NA	NA	NA	NA	NA	NA	NA	NA	NA	NA	NA	NA
undiagnosed	599.9	Other abnormality of urination	genitourinary	-0.59	0.297	4.70E-02	0.554	0.31	0.992	0	NA	13	597	116	2890	1	-0.59	0.297	4.70E-02	0.554	0.31	0.992	13	597	116	2890	NA	NA	NA	NA	NA	NA	NA	NA	NA	NA	NA	NA	NA	NA	NA	NA	NA	NA	NA	NA
diagnosed	600	Hyperplasia of prostate	genitourinary	0.11	0.178	5.35E-01	1.117	0.788	1.583	0.04141148	8.39E-01	64	186	301	949	2	0.099	0.186	5.92E-01	1.1	0.768	1.59	59	151	279	771	NA	NA	NA	NA	NA	NA	NA	NA	NA	NA	0.232	0.622	0.70968367	1.261	0.372	4.268	5	35	22	178
undiagnosed	600	Hyperplasia of prostate	genitourinary	-0.296	0.091	1.10E-03	0.744	0.622	0.888	12.88795148	1.59E-03	211	712	1313	3338	3	-0.5	0.108	3.65E-06	0.607	0.491	0.75	150	426	1042	1874	0.072	0.223	7.45E-01	1.075	0.689	1.652	37	125	180	630	0.361	0.256	0.158376443	1.435	0.869	2.369	24	161	91	834
diagnosed	601	Inflammatory diseases of prostate	genitourinary	0.879	0.272	1.26E-03	2.408	1.412	4.106	0	NA	22	189	51	1011	1	0.879	0.272	1.26E-03	2.41	1.412	4.106	22	189	51	1011	NA	NA	NA	NA	NA	NA	NA	NA	NA	NA	NA	NA	NA	NA	NA	NA	NA	NA	NA	NA
undiagnosed	601	Inflammatory diseases of prostate	genitourinary	-0.206	0.176	2.44E-01	0.814	0.576	1.151	2.698873886	2.59E-01	40	904	254	4481	3	-0.384	0.22	8.03E-02	0.681	0.443	1.047	25	572	183	2817	-0.065	0.358	8.56E-01	0.937	0.439	1.813	10	152	55	755	0.518	0.527	0.326088831	1.678	0.597	4.718	5	180	16	909
diagnosed	601.1	Prostatitis	genitourinary	1.231	0.356	5.52E-04	3.424	1.703	6.884	0	NA	14	202	23	1067	1	1.231	0.356	5.52E-04	3.42	1.703	6.884	14	202	23	1067	NA	NA	NA	NA	NA	NA	NA	NA	NA	NA	NA	NA	NA	NA	NA	NA	NA	NA	NA	NA
undiagnosed	601.1	Prostatitis	genitourinary	-0.163	0.28	5.60E-01	0.849	0.491	1.47	4.797678457	2.85E-02	16	781	104	3889	2	-0.519	0.323	1.09E-01	0.595	0.316	1.122	11	601	93	2975	NA	NA	NA	NA	NA	NA	NA	NA	NA	NA	0.893	0.557	0.109211919	2.442	0.819	7.281	5	180	11	914
undiagnosed	601.3	Orchitis and epididymitis	genitourinary	-0.555	0.403	1.68E-01	0.574	0.261	1.264	0	NA	7	614	62	3048	1	-0.555	0.403	1.68E-01	0.574	0.261	1.264	7	614	62	3048	NA	NA	NA	NA	NA	NA	NA	NA	NA	NA	NA	NA	NA	NA	NA	NA	NA	NA	NA	NA
diagnosed	601.4	Balanoposthitis	genitourinary	1.09	0.625	8.13E-02	2.975	0.873	10.133	0	NA	5	214	7	1114	1	1.09	0.625	8.13E-02	2.97	0.873	10.133	5	214	7	1114	NA	NA	NA	NA	NA	NA	NA	NA	NA	NA	NA	NA	NA	NA	NA	NA	NA	NA	NA	NA
undiagnosed	602	Other disorders of prostate	genitourinary	-0.523	0.379	1.67E-01	0.593	0.282	1.245	0	NA	8	616	66	3009	1	-0.523	0.379	1.67E-01	0.593	0.282	1.245	8	616	66	3009	NA	NA	NA	NA	NA	NA	NA	NA	NA	NA	NA	NA	NA	NA	NA	NA	NA	NA	NA	NA
diagnosed	603	Other disorders of testis	genitourinary	0.601	0.459	1.90E-01	1.825	0.743	4.482	0	NA	7	208	18	1088	1	0.601	0.459	1.90E-01	1.82	0.743	4.482	7	208	18	1088	NA	NA	NA	NA	NA	NA	NA	NA	NA	NA	NA	NA	NA	NA	NA	NA	NA	NA	NA	NA
undiagnosed	603	Other disorders of testis	genitourinary	-0.349	0.36	3.32E-01	0.705	0.348	1.428	0	NA	9	615	63	3052	1	-0.349	0.36	3.32E-01	0.705	0.348	1.428	9	615	63	3052	NA	NA	NA	NA	NA	NA	NA	NA	NA	NA	NA	NA	NA	NA	NA	NA	NA	NA	NA	NA
diagnosed	604	Disorders of penis	genitourinary	0.65	0.399	1.04E-01	1.916	0.876	4.192	3.21676961	7.29E-02	10	275	31	1429	2	0.096	0.505	8.50E-01	1.1	0.409	2.962	5	210	23	1094	1.576	0.653	1.57E-02	4.834	1.28	17.577	5	65	8	335	NA	NA	NA	NA	NA	NA	NA	NA	NA	NA
undiagnosed	604	Disorders of penis	genitourinary	-0.304	0.343	3.75E-01	0.738	0.377	1.444	0	NA	10	607	69	3063	1	-0.304	0.343	3.75E-01	0.738	0.377	1.444	10	607	69	3063	NA	NA	NA	NA	NA	NA	NA	NA	NA	NA	NA	NA	NA	NA	NA	NA	NA	NA	NA	NA
undiagnosed	604.1	Redundant prepuce and phimosis/BXO	genitourinary	0.05	0.422	9.05E-01	1.051	0.46	2.404	0	NA	7	627	33	3135	1	0.05	0.422	9.05E-01	1.05	0.46	2.404	7	627	33	3135	NA	NA	NA	NA	NA	NA	NA	NA	NA	NA	NA	NA	NA	NA	NA	NA	NA	NA	NA	NA
diagnosed	605	Erectile dysfunction [ED]	genitourinary	1.147	0.163	1.77E-12	3.147	2.288	4.329	0	NA	108	95	293	751	1	1.147	0.163	1.77E-12	3.15	2.288	4.329	108	95	293	751	NA	NA	NA	NA	NA	NA	NA	NA	NA	NA	NA	NA	NA	NA	NA	NA	NA	NA	NA	NA
undiagnosed	605	Erectile dysfunction [ED]	genitourinary	-0.232	0.102	2.33E-02	0.793	0.649	0.969	0	NA	162	416	962	1959	1	-0.232	0.102	2.33E-02	0.793	0.649	0.969	162	416	962	1959	NA	NA	NA	NA	NA	NA	NA	NA	NA	NA	NA	NA	NA	NA	NA	NA	NA	NA	NA	NA
diagnosed	608	Other disorders of male genital organs	genitourinary	1.06	0.305	5.10E-04	2.886	1.588	5.248	0	NA	18	189	35	1047	1	1.06	0.305	4.79E-04	2.9	1.588	5.248	18	189	35	1047	NA	NA	NA	NA	NA	NA	NA	NA	NA	NA	NA	NA	NA	NA	NA	NA	NA	NA	NA	NA
undiagnosed	608	Other disorders of male genital organs	genitourinary	0.081	0.235	7.29E-01	1.085	0.684	1.719	0	NA	23	585	108	2941	1	0.081	0.235	7.29E-01	1.08	0.684	1.719	23	585	108	2941	NA	NA	NA	NA	NA	NA	NA	NA	NA	NA	NA	NA	NA	NA	NA	NA	NA	NA	NA	NA
diagnosed	609	Male infertility and abnormal spermatozoa	genitourinary	2.854	0.329	4.48E-18	17.352	9.1	33.087	0.03542133	8.51E-01	38	242	16	1444	2	2.783	0.499	2.49E-08	16.2	6.076	43.022	16	194	7	1110	2.908	0.438	3.18E-11	18.322	8.016	45.435	22	48	9	334	NA	NA	NA	NA	NA	NA	NA	NA	NA	NA
undiagnosed	609	Male infertility and abnormal spermatozoa	genitourinary	1.184	0.362	1.09E-03	3.266	1.606	6.643	0	NA	13	612	20	3136	1	1.184	0.362	1.09E-03	3.27	1.606	6.643	13	612	20	3136	NA	NA	NA	NA	NA	NA	NA	NA	NA	NA	NA	NA	NA	NA	NA	NA	NA	NA	NA	NA
diagnosed	609.1	Infertility, male	genitourinary	3.208	0.48	2.41E-11	24.722	9.645	63.372	0	NA	22	48	7	336	1	NA	NA	NA	NA	NA	NA	NA	NA	NA	NA	3.208	0.48	2.41E-11	24.722	10.126	68.201	22	48	7	336	NA	NA	NA	NA	NA	NA	NA	NA	NA	NA
undiagnosed	609.2	Abnormal spermatozoa	genitourinary	0.423	0.516	4.12E-01	1.527	0.555	4.198	0	NA	5	629	16	3148	1	0.423	0.516	4.12E-01	1.53	0.555	4.198	5	629	16	3148	NA	NA	NA	NA	NA	NA	NA	NA	NA	NA	NA	NA	NA	NA	NA	NA	NA	NA	NA	NA
diagnosed	611	Abnormal findings on mammogram or breast exam	genitourinary	1.924	0.487	7.89E-05	6.851	2.635	17.811	0	NA	10	205	8	1103	1	1.924	0.487	7.89E-05	6.85	2.635	17.811	10	205	8	1103	NA	NA	NA	NA	NA	NA	NA	NA	NA	NA	NA	NA	NA	NA	NA	NA	NA	NA	NA	NA
undiagnosed	611	Abnormal findings on mammogram or breast exam	genitourinary	0.873	0.329	7.97E-03	2.394	1.256	4.562	0	NA	14	613	30	3109	1	0.873	0.329	7.83E-03	2.4	1.256	4.562	14	613	30	3109	NA	NA	NA	NA	NA	NA	NA	NA	NA	NA	NA	NA	NA	NA	NA	NA	NA	NA	NA	NA
diagnosed	611.3	Lump or mass in breast	genitourinary	1.876	0.534	4.43E-04	6.527	2.292	18.59	0	NA	8	211	7	1103	1	1.876	0.534	4.43E-04	6.53	2.292	18.59	8	211	7	1103	NA	NA	NA	NA	NA	NA	NA	NA	NA	NA	NA	NA	NA	NA	NA	NA	NA	NA	NA	NA
undiagnosed	611.3	Lump or mass in breast	genitourinary	0.916	0.331	5.65E-03	2.499	1.306	4.781	0	NA	14	613	29	3114	1	0.916	0.331	5.60E-03	2.5	1.306	4.782	14	613	29	3114	NA	NA	NA	NA	NA	NA	NA	NA	NA	NA	NA	NA	NA	NA	NA	NA	NA	NA	NA	NA
diagnosed	612	Breast conditions, congenital or relating to hormones	genitourinary	3.049	0.346	1.30E-18	21.085	10.698	41.56	0	NA	38	175	12	1106	1	3.049	0.346	1.30E-18	21.1	10.697	41.561	38	175	12	1106	NA	NA	NA	NA	NA	NA	NA	NA	NA	NA	NA	NA	NA	NA	NA	NA	NA	NA	NA	NA
undiagnosed	612	Breast conditions, congenital or relating to hormones	genitourinary	1.337	0.274	1.07E-06	3.808	2.225	6.517	0	NA	24	594	33	3110	1	1.337	0.274	1.07E-06	3.81	2.225	6.517	24	594	33	3110	NA	NA	NA	NA	NA	NA	NA	NA	NA	NA	NA	NA	NA	NA	NA	NA	NA	NA	NA	NA
diagnosed	612.2	Hypertrophy of breast (Gynecomastia)	genitourinary	3.051	0.346	1.24E-18	21.128	10.719	41.647	0	NA	38	175	12	1107	1	3.051	0.346	1.24E-18	21.1	10.719	41.648	38	175	12	1107	NA	NA	NA	NA	NA	NA	NA	NA	NA	NA	NA	NA	NA	NA	NA	NA	NA	NA	NA	NA
undiagnosed	612.2	Hypertrophy of breast (Gynecomastia)	genitourinary	1.37	0.276	6.93E-07	3.934	2.291	6.758	0	NA	24	594	32	3111	1	1.37	0.276	6.93E-07	3.93	2.291	6.758	24	594	32	3111	NA	NA	NA	NA	NA	NA	NA	NA	NA	NA	NA	NA	NA	NA	NA	NA	NA	NA	NA	NA
diagnosed	613	Other nonmalignant breast conditions	genitourinary	2.407	0.598	5.70E-05	11.096	3.437	35.823	0	NA	9	206	5	1114	1	2.407	0.598	5.70E-05	11.1	3.437	35.824	9	206	5	1114	NA	NA	NA	NA	NA	NA	NA	NA	NA	NA	NA	NA	NA	NA	NA	NA	NA	NA	NA	NA
diagnosed	681	Superficial cellulitis and abscess	dermatologic	1.171	0.169	3.73E-12	3.227	2.319	4.49	0	NA	82	121	171	815	1	1.171	0.169	3.73E-12	3.23	2.319	4.49	82	121	171	815	NA	NA	NA	NA	NA	NA	NA	NA	NA	NA	NA	NA	NA	NA	NA	NA	NA	NA	NA	NA
undiagnosed	681	Superficial cellulitis and abscess	dermatologic	0.966	0.097	2.54E-23	2.628	2.172	3.179	9.057507126	1.08E-02	222	662	578	3943	3	1.011	0.102	2.37E-23	2.75	2.253	3.355	208	329	528	2258	-0.183	0.419	6.62E-01	0.832	0.336	1.782	7	155	42	768	1.591	0.538	0.003132527	4.907	1.708	14.097	7	178	8	917
diagnosed	681.1	Cellulitis and abscess of fingers/toes	dermatologic	1.375	0.34	5.12E-05	3.955	2.033	7.694	0	NA	16	192	23	1073	1	1.375	0.34	5.12E-05	3.96	2.033	7.694	16	192	23	1073	NA	NA	NA	NA	NA	NA	NA	NA	NA	NA	NA	NA	NA	NA	NA	NA	NA	NA	NA	NA
undiagnosed	681.1	Cellulitis and abscess of fingers/toes	dermatologic	0.506	0.203	1.27E-02	1.659	1.114	2.469	1.802839845	1.79E-01	34	734	108	3746	2	0.628	0.222	4.73E-03	1.87	1.212	2.899	29	577	80	2964	-0.101	0.495	8.39E-01	0.904	0.303	2.198	5	157	28	782	NA	NA	NA	NA	NA	NA	NA	NA	NA	NA
diagnosed	681.2	Cellulitis and abscess of face/neck	dermatologic	1.061	0.571	6.34E-02	2.888	0.943	8.849	0	NA	5	216	10	1100	1	1.061	0.571	6.34E-02	2.89	0.943	8.849	5	216	10	1100	NA	NA	NA	NA	NA	NA	NA	NA	NA	NA	NA	NA	NA	NA	NA	NA	NA	NA	NA	NA
undiagnosed	681.2	Cellulitis and abscess of face/neck	dermatologic	0.662	0.373	7.59E-02	1.939	0.933	4.027	0	NA	10	610	28	3097	1	0.662	0.373	7.59E-02	1.94	0.933	4.027	10	610	28	3097	NA	NA	NA	NA	NA	NA	NA	NA	NA	NA	NA	NA	NA	NA	NA	NA	NA	NA	NA	NA
diagnosed	681.3	Cellulitis and abscess of arm/hand	dermatologic	0.328	0.473	4.87E-01	1.389	0.55	3.506	0	NA	6	206	23	1083	1	0.328	0.473	4.87E-01	1.39	0.55	3.506	6	206	23	1083	NA	NA	NA	NA	NA	NA	NA	NA	NA	NA	NA	NA	NA	NA	NA	NA	NA	NA	NA	NA
undiagnosed	681.3	Cellulitis and abscess of arm/hand	dermatologic	0.023	0.32	9.43E-01	1.023	0.546	1.917	0	NA	12	594	60	3037	1	0.023	0.32	9.43E-01	1.02	0.546	1.917	12	594	60	3037	NA	NA	NA	NA	NA	NA	NA	NA	NA	NA	NA	NA	NA	NA	NA	NA	NA	NA	NA	NA
diagnosed	681.5	Cellulitis and abscess of leg, except foot	dermatologic	1.781	0.232	1.49E-14	5.934	3.769	9.343	0	NA	45	167	48	1038	1	1.781	0.232	1.49E-14	5.93	3.769	9.343	45	167	48	1038	NA	NA	NA	NA	NA	NA	NA	NA	NA	NA	NA	NA	NA	NA	NA	NA	NA	NA	NA	NA
undiagnosed	681.5	Cellulitis and abscess of leg, except foot	dermatologic	1.287	0.141	8.36E-20	3.621	2.745	4.776	0	NA	93	491	153	2897	1	1.287	0.141	8.36E-20	3.62	2.745	4.776	93	491	153	2897	NA	NA	NA	NA	NA	NA	NA	NA	NA	NA	NA	NA	NA	NA	NA	NA	NA	NA	NA	NA
undiagnosed	681.6	Cellulitis and abscess of foot, toe	dermatologic	1.071	0.291	2.39E-04	2.918	1.648	5.166	0	NA	19	598	34	3104	1	1.071	0.291	2.39E-04	2.92	1.648	5.166	19	598	34	3104	NA	NA	NA	NA	NA	NA	NA	NA	NA	NA	NA	NA	NA	NA	NA	NA	NA	NA	NA	NA
diagnosed	681.7	Cellulitis and abscess of trunk	dermatologic	0.402	0.443	3.64E-01	1.495	0.627	3.565	0	NA	7	201	23	1065	1	0.402	0.443	3.64E-01	1.5	0.627	3.565	7	201	23	1065	NA	NA	NA	NA	NA	NA	NA	NA	NA	NA	NA	NA	NA	NA	NA	NA	NA	NA	NA	NA
undiagnosed	681.7	Cellulitis and abscess of trunk	dermatologic	0.629	0.26	1.55E-02	1.875	1.127	3.12	0	NA	21	591	58	3026	1	0.629	0.26	1.55E-02	1.88	1.127	3.12	21	591	58	3026	NA	NA	NA	NA	NA	NA	NA	NA	NA	NA	NA	NA	NA	NA	NA	NA	NA	NA	NA	NA
diagnosed	686	Other local infections of skin and subcutaneous tissue	dermatologic	1.345	0.331	4.82E-05	3.837	2.006	7.339	0.54542303	4.60E-01	20	260	30	1391	2	1.642	0.521	1.64E-03	5.17	1.859	14.359	8	202	8	1070	1.144	0.428	7.53E-03	3.14	1.324	7.196	12	58	22	321	NA	NA	NA	NA	NA	NA	NA	NA	NA	NA
undiagnosed	686	Other local infections of skin and subcutaneous tissue	dermatologic	0.716	0.178	5.66E-05	2.046	1.444	2.899	0.244352446	6.21E-01	53	686	148	3708	2	0.582	0.325	7.34E-02	1.79	0.946	3.381	13	564	39	3007	0.773	0.212	2.73E-04	2.167	1.418	3.268	40	122	109	701	NA	NA	NA	NA	NA	NA	NA	NA	NA	NA
undiagnosed	686.1	Carbuncle and furuncle	dermatologic	1.27	0.32	7.24E-05	3.56	1.901	6.666	0	NA	17	595	25	3057	1	1.27	0.32	7.24E-05	3.56	1.901	6.666	17	595	25	3057	NA	NA	NA	NA	NA	NA	NA	NA	NA	NA	NA	NA	NA	NA	NA	NA	NA	NA	NA	NA
undiagnosed	686.2	Impetigo	dermatologic	1.582	0.467	7.08E-04	4.866	1.947	12.159	0.044587611	8.33E-01	10	780	11	3943	2	1.675	0.642	9.03E-03	5.34	1.518	18.775	5	623	5	3139	1.477	0.682	3.03E-02	4.382	1.087	17.108	5	157	6	804	NA	NA	NA	NA	NA	NA	NA	NA	NA	NA
diagnosed	687	Symptoms affecting skin	dermatologic	0.868	0.263	9.68E-04	2.383	1.423	3.992	9.22436276	2.39E-03	25	248	70	1312	2	1.403	0.317	9.38E-06	4.07	2.187	7.564	19	184	28	1011	-0.327	0.474	4.90E-01	0.721	0.258	1.703	6	64	42	301	NA	NA	NA	NA	NA	NA	NA	NA	NA	NA
undiagnosed	687	Symptoms affecting skin	dermatologic	0.329	0.159	3.92E-02	1.389	1.016	1.898	1.638907985	2.00E-01	56	679	213	3519	2	0.501	0.209	1.64E-02	1.65	1.096	2.485	32	541	103	2819	0.087	0.247	7.23E-01	1.091	0.66	1.743	24	138	110	700	NA	NA	NA	NA	NA	NA	NA	NA	NA	NA
diagnosed	687.1	Rash and other nonspecific skin eruption	dermatologic	1.33	0.199	2.33E-11	3.781	2.56	5.585	0	NA	54	135	98	882	1	1.33	0.199	2.31E-11	3.77	2.56	5.585	54	135	98	882	NA	NA	NA	NA	NA	NA	NA	NA	NA	NA	NA	NA	NA	NA	NA	NA	NA	NA	NA	NA
undiagnosed	687.1	Rash and other nonspecific skin eruption	dermatologic	0.565	0.128	1.05E-05	1.759	1.368	2.262	0	NA	97	425	315	2407	1	0.565	0.128	1.05E-05	1.76	1.368	2.262	97	425	315	2407	NA	NA	NA	NA	NA	NA	NA	NA	NA	NA	NA	NA	NA	NA	NA	NA	NA	NA	NA	NA
diagnosed	687.2	Localized superficial swelling, mass, or lump	dermatologic	1.014	0.284	3.66E-04	2.756	1.578	4.812	4.60931439	3.18E-02	22	254	48	1352	2	1.453	0.35	3.38E-05	4.28	2.152	8.502	16	190	21	1036	0.165	0.487	7.34E-01	1.18	0.415	2.887	6	64	27	316	NA	NA	NA	NA	NA	NA	NA	NA	NA	NA
undiagnosed	687.2	Localized superficial swelling, mass, or lump	dermatologic	0.494	0.188	8.69E-03	1.638	1.133	2.369	2.671116585	1.02E-01	40	706	132	3646	2	0.717	0.232	2.04E-03	2.05	1.298	3.228	27	557	70	2898	0.069	0.321	8.28E-01	1.072	0.549	1.949	13	149	62	748	NA	NA	NA	NA	NA	NA	NA	NA	NA	NA
diagnosed	687.4	Disturbance of skin sensation	dermatologic	1.224	0.201	1.13E-09	3.402	2.294	5.045	0	NA	49	141	98	906	1	1.224	0.201	1.13E-09	3.4	2.294	5.045	49	141	98	906	NA	NA	NA	NA	NA	NA	NA	NA	NA	NA	NA	NA	NA	NA	NA	NA	NA	NA	NA	NA
undiagnosed	687.4	Disturbance of skin sensation	dermatologic	0.267	0.139	5.45E-02	1.307	0.995	1.716	0.000513584	9.82E-01	73	623	304	3321	2	0.268	0.145	6.35E-02	1.31	0.985	1.736	68	466	284	2531	0.256	0.51	6.15E-01	1.292	0.424	3.262	5	157	20	790	NA	NA	NA	NA	NA	NA	NA	NA	NA	NA
diagnosed	689	Disorder of skin and subcutaneous tissue NOS	dermatologic	0.695	0.238	3.41E-03	2.005	1.259	3.193	0	NA	29	150	91	901	1	0.695	0.238	3.41E-03	2	1.259	3.193	29	150	91	901	NA	NA	NA	NA	NA	NA	NA	NA	NA	NA	NA	NA	NA	NA	NA	NA	NA	NA	NA	NA
undiagnosed	689	Disorder of skin and subcutaneous tissue NOS	dermatologic	0.058	0.147	6.92E-01	1.06	0.794	1.415	0.000570991	9.81E-01	63	668	304	3383	2	0.057	0.154	7.10E-01	1.06	0.783	1.432	58	488	280	2482	NA	NA	NA	NA	NA	NA	NA	NA	NA	NA	0.07	0.502	0.889429236	1.072	0.401	2.871	5	180	24	901
diagnosed	690	Erythematosquamous dermatosis	dermatologic	0.228	0.301	4.50E-01	1.256	0.695	2.267	0	NA	15	196	62	1011	1	0.228	0.301	4.50E-01	1.26	0.695	2.267	15	196	62	1011	NA	NA	NA	NA	NA	NA	NA	NA	NA	NA	NA	NA	NA	NA	NA	NA	NA	NA	NA	NA
undiagnosed	690	Erythematosquamous dermatosis	dermatologic	-0.21	0.165	2.04E-01	0.811	0.587	1.12	1.039048137	3.08E-01	47	714	290	3510	2	-0.323	0.199	1.05E-01	0.724	0.49	1.069	31	568	213	2777	0.04	0.295	8.93E-01	1.04	0.565	1.81	16	146	77	733	NA	NA	NA	NA	NA	NA	NA	NA	NA	NA
diagnosed	690.1	Seborrheic dermatitis	dermatologic	0.229	0.301	4.47E-01	1.258	0.697	2.271	0	NA	15	196	62	1013	1	0.229	0.301	4.47E-01	1.26	0.697	2.271	15	196	62	1013	NA	NA	NA	NA	NA	NA	NA	NA	NA	NA	NA	NA	NA	NA	NA	NA	NA	NA	NA	NA
undiagnosed	690.1	Seborrheic dermatitis	dermatologic	-0.337	0.174	5.22E-02	0.714	0.508	1.003	0.013231906	9.08E-01	41	721	283	3522	2	-0.326	0.199	1.02E-01	0.722	0.489	1.066	31	569	213	2782	-0.373	0.355	2.94E-01	0.689	0.324	1.322	10	152	70	740	NA	NA	NA	NA	NA	NA	NA	NA	NA	NA
diagnosed	694	Dyschromia and Vitiligo	dermatologic	0.507	0.379	1.81E-01	1.66	0.79	3.488	0	NA	10	200	30	1038	1	0.507	0.379	1.81E-01	1.66	0.79	3.488	10	200	30	1038	NA	NA	NA	NA	NA	NA	NA	NA	NA	NA	NA	NA	NA	NA	NA	NA	NA	NA	NA	NA
undiagnosed	694	Dyschromia and Vitiligo	dermatologic	0.09	0.234	7.02E-01	1.094	0.691	1.732	6.250262036	1.24E-02	24	744	115	3702	2	-0.189	0.26	4.67E-01	0.828	0.498	1.377	18	588	106	2901	1.324	0.546	1.54E-02	3.757	1.221	10.881	6	156	9	801	NA	NA	NA	NA	NA	NA	NA	NA	NA	NA
diagnosed	694.2	Other dyschromia	dermatologic	0.763	0.394	5.27E-02	2.144	0.991	4.639	0	NA	10	203	23	1045	1	0.763	0.394	5.27E-02	2.14	0.991	4.639	10	203	23	1045	NA	NA	NA	NA	NA	NA	NA	NA	NA	NA	NA	NA	NA	NA	NA	NA	NA	NA	NA	NA
undiagnosed	694.2	Other dyschromia	dermatologic	-0.234	0.283	4.08E-01	0.791	0.455	1.377	0	NA	15	590	93	2917	1	-0.234	0.283	4.08E-01	0.791	0.455	1.377	15	590	93	2917	NA	NA	NA	NA	NA	NA	NA	NA	NA	NA	NA	NA	NA	NA	NA	NA	NA	NA	NA	NA
diagnosed	695	Erythematous conditions	dermatologic	0.68	0.229	2.99E-03	1.974	1.26	3.094	0.43834157	5.08E-01	31	248	80	1327	2	0.615	0.249	1.35E-02	1.85	1.136	3.016	26	183	71	993	1.036	0.584	7.60E-02	2.817	0.829	8.598	5	65	9	334	NA	NA	NA	NA	NA	NA	NA	NA	NA	NA
undiagnosed	695	Erythematous conditions	dermatologic	0.105	0.159	5.09E-01	1.111	0.813	1.517	1.852599534	1.73E-01	53	693	244	3545	2	0.007	0.175	9.69E-01	1.01	0.715	1.418	43	541	215	2764	0.582	0.385	1.30E-01	1.789	0.803	3.688	10	152	29	781	NA	NA	NA	NA	NA	NA	NA	NA	NA	NA
diagnosed	695.3	Rosacea	dermatologic	0.21	0.448	6.40E-01	1.233	0.513	2.965	0	NA	7	217	25	1090	1	0.21	0.448	6.40E-01	1.23	0.513	2.965	7	217	25	1090	NA	NA	NA	NA	NA	NA	NA	NA	NA	NA	NA	NA	NA	NA	NA	NA	NA	NA	NA	NA
undiagnosed	695.3	Rosacea	dermatologic	-0.446	0.312	1.52E-01	0.64	0.347	1.179	0	NA	12	616	92	3039	1	-0.446	0.312	1.52E-01	0.64	0.347	1.179	12	616	92	3039	NA	NA	NA	NA	NA	NA	NA	NA	NA	NA	NA	NA	NA	NA	NA	NA	NA	NA	NA	NA
diagnosed	695.7	Prurigo and Lichen	dermatologic	0.376	0.526	4.75E-01	1.456	0.519	4.083	0	NA	5	212	16	1080	1	0.376	0.526	4.75E-01	1.46	0.519	4.083	5	212	16	1080	NA	NA	NA	NA	NA	NA	NA	NA	NA	NA	NA	NA	NA	NA	NA	NA	NA	NA	NA	NA
undiagnosed	695.7	Prurigo and Lichen	dermatologic	0.693	0.244	4.48E-03	1.999	1.24	3.223	0.86150487	3.53E-01	25	755	63	3833	2	0.594	0.266	2.56E-02	1.81	1.075	3.05	20	598	56	3030	1.21	0.608	4.66E-02	3.352	0.951	10.961	5	157	7	803	NA	NA	NA	NA	NA	NA	NA	NA	NA	NA
diagnosed	695.8	Other specified erythematous conditions	dermatologic	0.746	0.507	1.41E-01	2.108	0.78	5.697	0	NA	6	208	14	1092	1	0.746	0.507	1.41E-01	2.11	0.78	5.697	6	208	14	1092	NA	NA	NA	NA	NA	NA	NA	NA	NA	NA	NA	NA	NA	NA	NA	NA	NA	NA	NA	NA
undiagnosed	695.8	Other specified erythematous conditions	dermatologic	-0.264	0.442	5.50E-01	0.768	0.323	1.825	0	NA	6	607	39	3064	1	-0.264	0.442	5.50E-01	0.768	0.323	1.825	6	607	39	3064	NA	NA	NA	NA	NA	NA	NA	NA	NA	NA	NA	NA	NA	NA	NA	NA	NA	NA	NA	NA
diagnosed	696	Psoriasis and related disorders	dermatologic	0.082	0.427	8.48E-01	1.085	0.47	2.506	0	NA	7	212	32	1077	1	0.082	0.427	8.48E-01	1.09	0.47	2.506	7	212	32	1077	NA	NA	NA	NA	NA	NA	NA	NA	NA	NA	NA	NA	NA	NA	NA	NA	NA	NA	NA	NA
undiagnosed	696	Psoriasis and related disorders	dermatologic	-0.369	0.257	1.51E-01	0.692	0.418	1.144	1.029559242	3.10E-01	18	774	132	3809	2	-0.522	0.298	7.97E-02	0.593	0.331	1.064	13	617	108	3023	0.073	0.505	8.85E-01	1.076	0.355	2.682	5	157	24	786	NA	NA	NA	NA	NA	NA	NA	NA	NA	NA
diagnosed	696.4	Psoriasis	dermatologic	0.178	0.431	6.80E-01	1.194	0.513	2.779	0	NA	7	215	29	1082	1	0.178	0.431	6.80E-01	1.19	0.513	2.779	7	215	29	1082	NA	NA	NA	NA	NA	NA	NA	NA	NA	NA	NA	NA	NA	NA	NA	NA	NA	NA	NA	NA
undiagnosed	696.4	Psoriasis	dermatologic	-0.334	0.257	1.93E-01	0.716	0.432	1.185	0.877640169	3.49E-01	18	775	127	3820	2	-0.477	0.299	1.10E-01	0.621	0.346	1.115	13	618	103	3034	0.073	0.505	8.85E-01	1.076	0.355	2.682	5	157	24	786	NA	NA	NA	NA	NA	NA	NA	NA	NA	NA
diagnosed	696.41	Psoriasis vulgaris	dermatologic	0.18	0.431	6.77E-01	1.197	0.514	2.785	0	NA	7	215	29	1084	1	0.18	0.431	6.77E-01	1.2	0.514	2.785	7	215	29	1084	NA	NA	NA	NA	NA	NA	NA	NA	NA	NA	NA	NA	NA	NA	NA	NA	NA	NA	NA	NA
undiagnosed	696.41	Psoriasis vulgaris	dermatologic	-0.449	0.299	1.34E-01	0.639	0.355	1.148	0	NA	13	619	100	3040	1	-0.449	0.299	1.34E-01	0.639	0.355	1.148	13	619	100	3040	NA	NA	NA	NA	NA	NA	NA	NA	NA	NA	NA	NA	NA	NA	NA	NA	NA	NA	NA	NA
diagnosed	698	Pruritus and related conditions	dermatologic	1.076	0.344	1.74E-03	2.934	1.496	5.754	0	NA	14	192	27	1061	1	1.076	0.344	1.74E-03	2.93	1.496	5.754	14	192	27	1061	NA	NA	NA	NA	NA	NA	NA	NA	NA	NA	NA	NA	NA	NA	NA	NA	NA	NA	NA	NA
undiagnosed	698	Pruritus and related conditions	dermatologic	0.59	0.229	9.81E-03	1.805	1.153	2.824	0	NA	27	564	81	2957	1	0.59	0.229	9.81E-03	1.8	1.153	2.824	27	564	81	2957	NA	NA	NA	NA	NA	NA	NA	NA	NA	NA	NA	NA	NA	NA	NA	NA	NA	NA	NA	NA
diagnosed	700	Corns and callosities	dermatologic	1.524	0.263	7.09E-09	4.593	2.741	7.695	0	NA	30	179	42	1020	1	1.524	0.263	7.09E-09	4.59	2.741	7.695	30	179	42	1020	NA	NA	NA	NA	NA	NA	NA	NA	NA	NA	NA	NA	NA	NA	NA	NA	NA	NA	NA	NA
undiagnosed	700	Corns and callosities	dermatologic	0.599	0.148	5.14E-05	1.821	1.362	2.433	0	NA	70	527	208	2823	1	0.599	0.148	5.14E-05	1.82	1.362	2.433	70	527	208	2823	NA	NA	NA	NA	NA	NA	NA	NA	NA	NA	NA	NA	NA	NA	NA	NA	NA	NA	NA	NA
diagnosed	701	Other hypertrophic and atrophic conditions of skin	dermatologic	0.748	0.217	5.84E-04	2.112	1.379	3.234	0.06467574	7.99E-01	37	235	92	1250	2	0.771	0.236	1.08E-03	2.16	1.362	3.431	31	171	78	921	0.616	0.562	2.74E-01	1.851	0.561	5.303	6	64	14	329	NA	NA	NA	NA	NA	NA	NA	NA	NA	NA
undiagnosed	701	Other hypertrophic and atrophic conditions of skin	dermatologic	0.133	0.138	3.35E-01	1.142	0.872	1.497	1.149518272	2.84E-01	73	652	326	3297	2	0.069	0.15	6.46E-01	1.07	0.798	1.438	61	502	288	2525	0.474	0.347	1.72E-01	1.607	0.782	3.082	12	150	38	772	NA	NA	NA	NA	NA	NA	NA	NA	NA	NA
diagnosed	701.1	Keratoderma, acquired	dermatologic	1.363	0.353	1.14E-04	3.909	1.956	7.81	0	NA	15	198	22	1067	1	1.363	0.353	1.14E-04	3.91	1.956	7.81	15	198	22	1067	NA	NA	NA	NA	NA	NA	NA	NA	NA	NA	NA	NA	NA	NA	NA	NA	NA	NA	NA	NA
undiagnosed	701.1	Keratoderma, acquired	dermatologic	0.402	0.221	6.92E-02	1.494	0.969	2.305	0	NA	28	576	97	2946	1	0.402	0.221	6.92E-02	1.49	0.969	2.305	28	576	97	2946	NA	NA	NA	NA	NA	NA	NA	NA	NA	NA	NA	NA	NA	NA	NA	NA	NA	NA	NA	NA
diagnosed	701.2	Scar conditions and fibrosis of skin	dermatologic	0.412	0.521	4.28E-01	1.51	0.544	4.189	0	NA	5	214	17	1076	1	0.412	0.521	4.28E-01	1.51	0.544	4.189	5	214	17	1076	NA	NA	NA	NA	NA	NA	NA	NA	NA	NA	NA	NA	NA	NA	NA	NA	NA	NA	NA	NA
undiagnosed	701.2	Scar conditions and fibrosis of skin	dermatologic	-0.044	0.39	9.10E-01	0.957	0.446	2.054	0	NA	8	607	42	3033	1	-0.044	0.39	9.10E-01	0.957	0.446	2.054	8	607	42	3033	NA	NA	NA	NA	NA	NA	NA	NA	NA	NA	NA	NA	NA	NA	NA	NA	NA	NA	NA	NA
diagnosed	702	Degenerative skin conditions and other dermatoses	dermatologic	0.347	0.195	7.51E-02	1.415	0.965	2.075	0	NA	57	144	229	764	1	0.347	0.195	7.51E-02	1.42	0.965	2.075	57	144	229	764	NA	NA	NA	NA	NA	NA	NA	NA	NA	NA	NA	NA	NA	NA	NA	NA	NA	NA	NA	NA
undiagnosed	702	Degenerative skin conditions and other dermatoses	dermatologic	-0.373	0.11	6.69E-04	0.689	0.556	0.854	0.666742731	4.14E-01	141	588	896	2691	2	-0.346	0.114	2.51E-03	0.708	0.565	0.886	132	435	816	1961	-0.67	0.38	7.79E-02	0.512	0.227	1.023	9	153	80	730	NA	NA	NA	NA	NA	NA	NA	NA	NA	NA
diagnosed	702.1	Actinic keratosis	dermatologic	0.003	0.229	9.91E-01	1.003	0.641	1.569	0	NA	33	178	164	881	1	0.003	0.229	9.91E-01	1	0.641	1.569	33	178	164	881	NA	NA	NA	NA	NA	NA	NA	NA	NA	NA	NA	NA	NA	NA	NA	NA	NA	NA	NA	NA
undiagnosed	702.1	Actinic keratosis	dermatologic	-0.487	0.129	1.53E-04	0.614	0.477	0.79	0.001208108	9.72E-01	90	667	634	3098	2	-0.489	0.133	2.39E-04	0.613	0.473	0.796	85	510	597	2325	-0.47	0.514	3.60E-01	0.625	0.2	1.562	5	157	37	773	NA	NA	NA	NA	NA	NA	NA	NA	NA	NA
diagnosed	702.2	Seborrheic keratosis	dermatologic	0.536	0.205	8.92E-03	1.709	1.144	2.553	0	NA	47	154	160	839	1	0.536	0.205	8.92E-03	1.71	1.144	2.553	47	154	160	839	NA	NA	NA	NA	NA	NA	NA	NA	NA	NA	NA	NA	NA	NA	NA	NA	NA	NA	NA	NA
undiagnosed	702.2	Seborrheic keratosis	dermatologic	-0.432	0.136	1.43E-03	0.649	0.497	0.847	0	NA	78	473	561	2202	1	-0.432	0.136	1.43E-03	0.649	0.497	0.847	78	473	561	2202	NA	NA	NA	NA	NA	NA	NA	NA	NA	NA	NA	NA	NA	NA	NA	NA	NA	NA	NA	NA
diagnosed	703	Diseases of nail, NOS	dermatologic	0.849	0.21	5.19E-05	2.337	1.549	3.526	0	NA	41	170	104	969	1	0.849	0.21	5.19E-05	2.34	1.549	3.526	41	170	104	969	NA	NA	NA	NA	NA	NA	NA	NA	NA	NA	NA	NA	NA	NA	NA	NA	NA	NA	NA	NA
undiagnosed	703	Diseases of nail, NOS	dermatologic	0.46	0.128	3.26E-04	1.585	1.233	2.037	0	NA	96	489	334	2642	1	0.46	0.128	3.26E-04	1.58	1.233	2.037	96	489	334	2642	NA	NA	NA	NA	NA	NA	NA	NA	NA	NA	NA	NA	NA	NA	NA	NA	NA	NA	NA	NA
diagnosed	703.1	Ingrowing nail	dermatologic	1.098	0.232	2.28E-06	2.999	1.902	4.728	0	NA	33	179	66	1032	1	1.098	0.232	2.28E-06	3	1.902	4.728	33	179	66	1032	NA	NA	NA	NA	NA	NA	NA	NA	NA	NA	NA	NA	NA	NA	NA	NA	NA	NA	NA	NA
undiagnosed	703.1	Ingrowing nail	dermatologic	0.549	0.155	4.11E-04	1.731	1.277	2.347	0	NA	61	533	193	2865	1	0.549	0.155	4.11E-04	1.73	1.277	2.347	61	533	193	2865	NA	NA	NA	NA	NA	NA	NA	NA	NA	NA	NA	NA	NA	NA	NA	NA	NA	NA	NA	NA
diagnosed	704	Diseases of hair and hair follicles	dermatologic	0.705	0.302	1.98E-02	2.023	1.119	3.659	0	NA	17	188	44	1017	1	0.705	0.302	1.98E-02	2.02	1.119	3.659	17	188	44	1017	NA	NA	NA	NA	NA	NA	NA	NA	NA	NA	NA	NA	NA	NA	NA	NA	NA	NA	NA	NA
undiagnosed	704	Diseases of hair and hair follicles	dermatologic	0.102	0.241	6.72E-01	1.107	0.691	1.774	0	NA	22	572	101	2920	1	0.102	0.241	6.72E-01	1.11	0.691	1.774	22	572	101	2920	NA	NA	NA	NA	NA	NA	NA	NA	NA	NA	NA	NA	NA	NA	NA	NA	NA	NA	NA	NA
diagnosed	704.8	Other specified diseases of hair and hair follicles	dermatologic	1.006	0.324	1.89E-03	2.733	1.45	5.154	0	NA	16	197	31	1046	1	1.006	0.324	1.89E-03	2.73	1.45	5.154	16	197	31	1046	NA	NA	NA	NA	NA	NA	NA	NA	NA	NA	NA	NA	NA	NA	NA	NA	NA	NA	NA	NA
undiagnosed	704.8	Other specified diseases of hair and hair follicles	dermatologic	0.035	0.288	9.04E-01	1.035	0.589	1.82	0	NA	15	586	74	2980	1	0.035	0.288	9.04E-01	1.04	0.589	1.82	15	586	74	2980	NA	NA	NA	NA	NA	NA	NA	NA	NA	NA	NA	NA	NA	NA	NA	NA	NA	NA	NA	NA
diagnosed	705	Disorders of sweat glands	dermatologic	1.166	0.495	1.84E-02	3.21	1.217	8.465	0	NA	7	214	11	1103	1	1.166	0.495	1.84E-02	3.21	1.217	8.465	7	214	11	1103	NA	NA	NA	NA	NA	NA	NA	NA	NA	NA	NA	NA	NA	NA	NA	NA	NA	NA	NA	NA
undiagnosed	705	Disorders of sweat glands	dermatologic	-0.192	0.487	6.94E-01	0.826	0.318	2.144	0	NA	5	615	30	3098	1	-0.192	0.487	6.94E-01	0.826	0.318	2.144	5	615	30	3098	NA	NA	NA	NA	NA	NA	NA	NA	NA	NA	NA	NA	NA	NA	NA	NA	NA	NA	NA	NA
diagnosed	706	Diseases of sebaceous glands	dermatologic	0.767	0.179	1.88E-05	2.152	1.515	3.058	0.07241383	7.88E-01	57	212	151	1209	2	0.747	0.194	1.18E-04	2.11	1.443	3.085	48	151	133	884	0.883	0.469	5.95E-02	2.418	0.92	5.901	9	61	18	325	NA	NA	NA	NA	NA	NA	NA	NA	NA	NA
undiagnosed	706	Diseases of sebaceous glands	dermatologic	0.412	0.111	1.93E-04	1.51	1.216	1.876	1.84550303	3.97E-01	129	759	479	4103	3	0.419	0.119	4.35E-04	1.52	1.204	1.921	113	428	421	2426	-0.057	0.433	8.96E-01	0.945	0.372	2.081	7	155	35	775	0.745	0.407	0.067092719	2.107	0.949	4.677	9	176	23	902
diagnosed	706.1	Acne	dermatologic	0.743	0.352	3.49E-02	2.103	1.054	4.195	0.72981398	3.93E-01	14	276	34	1430	2	0.54	0.425	2.03E-01	1.72	0.747	3.948	8	212	24	1097	1.19	0.63	5.91E-02	3.287	0.893	11.117	6	64	10	333	NA	NA	NA	NA	NA	NA	NA	NA	NA	NA
undiagnosed	706.1	Acne	dermatologic	-0.457	0.438	2.97E-01	0.633	0.268	1.494	0	NA	6	614	48	3073	1	-0.457	0.438	2.97E-01	0.633	0.268	1.494	6	614	48	3073	NA	NA	NA	NA	NA	NA	NA	NA	NA	NA	NA	NA	NA	NA	NA	NA	NA	NA	NA	NA
diagnosed	706.2	Sebaceous cyst	dermatologic	0.558	0.234	1.69E-02	1.747	1.105	2.761	0.29222835	5.89E-01	29	252	84	1322	2	0.509	0.25	4.22E-02	1.66	1.018	2.718	24	187	75	988	0.884	0.647	1.72E-01	2.42	0.613	8.235	5	65	9	334	NA	NA	NA	NA	NA	NA	NA	NA	NA	NA
undiagnosed	706.2	Sebaceous cyst	dermatologic	0.299	0.14	3.31E-02	1.349	1.024	1.776	1.500848579	4.72E-01	71	854	277	4441	3	0.256	0.156	1.02E-01	1.29	0.951	1.753	57	521	232	2751	0.055	0.518	9.15E-01	1.057	0.339	2.695	5	157	22	788	0.745	0.407	0.067092719	2.107	0.949	4.677	9	176	23	902
diagnosed	706.8	Other specified diseases of sebaceous glands	dermatologic	1.251	0.289	1.46E-05	3.495	1.985	6.155	0	NA	23	189	37	1029	1	1.251	0.289	1.46E-05	3.49	1.985	6.155	23	189	37	1029	NA	NA	NA	NA	NA	NA	NA	NA	NA	NA	NA	NA	NA	NA	NA	NA	NA	NA	NA	NA
undiagnosed	706.8	Other specified diseases of sebaceous glands	dermatologic	0.48	0.187	1.00E-02	1.617	1.122	2.33	0	NA	41	532	136	2842	1	0.48	0.187	1.00E-02	1.62	1.122	2.33	41	532	136	2842	NA	NA	NA	NA	NA	NA	NA	NA	NA	NA	NA	NA	NA	NA	NA	NA	NA	NA	NA	NA
diagnosed	707	Chronic ulcer of skin	dermatologic	1.516	0.235	1.16E-10	4.556	2.872	7.225	0	NA	39	177	55	1041	1	1.516	0.235	1.16E-10	4.56	2.872	7.225	39	177	55	1041	NA	NA	NA	NA	NA	NA	NA	NA	NA	NA	NA	NA	NA	NA	NA	NA	NA	NA	NA	NA
undiagnosed	707	Chronic ulcer of skin	dermatologic	1.422	0.113	3.12E-36	4.144	3.32	5.172	9.061883059	1.08E-02	161	795	238	4563	3	1.408	0.126	4.30E-29	4.09	3.196	5.232	128	481	192	2874	0.881	0.326	6.94E-03	2.412	1.241	4.497	15	147	35	775	2.484	0.423	4.42E-09	11.991	5.23	27.492	18	167	11	914
undiagnosed	707.1	Decubitus ulcer	dermatologic	1.287	0.219	4.06E-09	3.624	2.36	5.565	0	NA	37	579	55	3073	1	1.287	0.219	4.06E-09	3.62	2.359	5.565	37	579	55	3073	NA	NA	NA	NA	NA	NA	NA	NA	NA	NA	NA	NA	NA	NA	NA	NA	NA	NA	NA	NA
diagnosed	707.2	Chronic ulcer of leg or foot	dermatologic	1.588	0.259	8.89E-10	4.895	2.945	8.135	0	NA	32	185	42	1064	1	1.588	0.259	8.90E-10	4.89	2.945	8.135	32	185	42	1064	NA	NA	NA	NA	NA	NA	NA	NA	NA	NA	NA	NA	NA	NA	NA	NA	NA	NA	NA	NA
undiagnosed	707.2	Chronic ulcer of leg or foot	dermatologic	1.473	0.127	3.06E-31	4.363	3.403	5.593	12.60321067	1.83E-03	131	830	178	4660	3	1.456	0.137	2.19E-26	4.29	3.279	5.609	107	507	150	2953	0.634	0.427	1.37E-01	1.885	0.769	4.197	8	154	22	788	3.053	0.535	1.15E-08	21.187	7.425	60.46	16	169	6	919
diagnosed	707.3	Chronic ulcer of unspecified site	dermatologic	1.905	0.379	4.99E-07	6.718	3.197	14.117	0	NA	17	199	14	1105	1	1.905	0.379	4.99E-07	6.72	3.197	14.118	17	199	14	1105	NA	NA	NA	NA	NA	NA	NA	NA	NA	NA	NA	NA	NA	NA	NA	NA	NA	NA	NA	NA
undiagnosed	707.3	Chronic ulcer of unspecified site	dermatologic	1.528	0.251	1.11E-09	4.61	2.82	7.538	0	NA	31	572	36	3085	1	1.528	0.251	1.11E-09	4.61	2.82	7.538	31	572	36	3085	NA	NA	NA	NA	NA	NA	NA	NA	NA	NA	NA	NA	NA	NA	NA	NA	NA	NA	NA	NA
diagnosed	710	Osteomyelitis, periostitis, and other infections involving bone	musculoskeletal	0.776	0.39	4.68E-02	2.173	1.011	4.668	0	NA	10	210	25	1093	1	0.776	0.39	4.68E-02	2.17	1.011	4.668	10	210	25	1093	NA	NA	NA	NA	NA	NA	NA	NA	NA	NA	NA	NA	NA	NA	NA	NA	NA	NA	NA	NA
undiagnosed	710	Osteomyelitis, periostitis, and other infections involving bone	musculoskeletal	0.868	0.192	6.29E-06	2.381	1.634	3.471	0	NA	42	580	94	3045	1	0.868	0.192	6.29E-06	2.38	1.634	3.471	42	580	94	3045	NA	NA	NA	NA	NA	NA	NA	NA	NA	NA	NA	NA	NA	NA	NA	NA	NA	NA	NA	NA
diagnosed	710.1	Osteomyelitis	musculoskeletal	0.804	0.393	4.06E-02	2.235	1.035	4.827	0	NA	10	212	24	1095	1	0.804	0.393	4.06E-02	2.24	1.035	4.827	10	212	24	1095	NA	NA	NA	NA	NA	NA	NA	NA	NA	NA	NA	NA	NA	NA	NA	NA	NA	NA	NA	NA
undiagnosed	710.1	Osteomyelitis	musculoskeletal	0.902	0.193	3.03E-06	2.464	1.687	3.598	0	NA	42	581	91	3050	1	0.902	0.193	3.03E-06	2.46	1.687	3.598	42	581	91	3050	NA	NA	NA	NA	NA	NA	NA	NA	NA	NA	NA	NA	NA	NA	NA	NA	NA	NA	NA	NA
undiagnosed	710.11	Acute osteomyelitis	musculoskeletal	0.941	0.255	2.23E-04	2.562	1.555	4.221	0	NA	24	602	49	3105	1	0.941	0.255	2.23E-04	2.56	1.555	4.221	24	602	49	3105	NA	NA	NA	NA	NA	NA	NA	NA	NA	NA	NA	NA	NA	NA	NA	NA	NA	NA	NA	NA
diagnosed	710.12	Chronic osteomyelitis	musculoskeletal	0.893	0.511	8.06E-02	2.443	0.897	6.653	0	NA	6	217	13	1109	1	0.893	0.511	8.06E-02	2.44	0.897	6.653	6	217	13	1109	NA	NA	NA	NA	NA	NA	NA	NA	NA	NA	NA	NA	NA	NA	NA	NA	NA	NA	NA	NA
undiagnosed	710.12	Chronic osteomyelitis	musculoskeletal	0.971	0.255	1.44E-04	2.641	1.601	4.358	0	NA	24	600	48	3104	1	0.971	0.255	1.44E-04	2.64	1.601	4.358	24	600	48	3104	NA	NA	NA	NA	NA	NA	NA	NA	NA	NA	NA	NA	NA	NA	NA	NA	NA	NA	NA	NA
diagnosed	710.19	Unspecified osteomyelitis	musculoskeletal	0.991	0.452	2.84E-02	2.694	1.111	6.534	0	NA	8	216	16	1106	1	0.991	0.452	2.84E-02	2.69	1.111	6.534	8	216	16	1106	NA	NA	NA	NA	NA	NA	NA	NA	NA	NA	NA	NA	NA	NA	NA	NA	NA	NA	NA	NA
undiagnosed	710.19	Unspecified osteomyelitis	musculoskeletal	0.787	0.235	7.97E-04	2.196	1.387	3.478	0	NA	27	595	65	3088	1	0.787	0.235	7.97E-04	2.2	1.387	3.478	27	595	65	3088	NA	NA	NA	NA	NA	NA	NA	NA	NA	NA	NA	NA	NA	NA	NA	NA	NA	NA	NA	NA
diagnosed	711	Arthropathy associated with infections	musculoskeletal	1.696	0.644	8.41E-03	5.455	1.544	19.264	0	NA	6	216	5	1118	1	1.696	0.644	8.41E-03	5.45	1.544	19.265	6	216	5	1118	NA	NA	NA	NA	NA	NA	NA	NA	NA	NA	NA	NA	NA	NA	NA	NA	NA	NA	NA	NA
undiagnosed	711	Arthropathy associated with infections	musculoskeletal	0.588	0.372	1.14E-01	1.801	0.869	3.733	0	NA	10	616	29	3120	1	0.588	0.372	1.14E-01	1.8	0.868	3.733	10	616	29	3120	NA	NA	NA	NA	NA	NA	NA	NA	NA	NA	NA	NA	NA	NA	NA	NA	NA	NA	NA	NA
undiagnosed	711.1	Pyogenic arthritis	musculoskeletal	0.657	0.42	1.18E-01	1.93	0.847	4.398	0	NA	8	617	21	3139	1	0.657	0.42	1.18E-01	1.93	0.847	4.398	8	617	21	3139	NA	NA	NA	NA	NA	NA	NA	NA	NA	NA	NA	NA	NA	NA	NA	NA	NA	NA	NA	NA
undiagnosed	713	Arthropathy associated with other disorders classified elsewhere	musculoskeletal	0.537	0.413	1.93E-01	1.711	0.762	3.84	0	NA	8	622	24	3145	1	0.537	0.413	1.93E-01	1.71	0.762	3.84	8	622	24	3145	NA	NA	NA	NA	NA	NA	NA	NA	NA	NA	NA	NA	NA	NA	NA	NA	NA	NA	NA	NA
undiagnosed	713.5	Arthropathy associated with neurological disorders	musculoskeletal	0.527	0.476	2.69E-01	1.694	0.666	4.308	0	NA	6	626	18	3158	1	0.527	0.476	2.69E-01	1.69	0.666	4.308	6	626	18	3158	NA	NA	NA	NA	NA	NA	NA	NA	NA	NA	NA	NA	NA	NA	NA	NA	NA	NA	NA	NA
diagnosed	714	Rheumatoid arthritis and other inflammatory polyarthropathies	musculoskeletal	0.538	0.418	1.98E-01	1.713	0.755	3.889	0	NA	8	214	24	1095	1	0.538	0.418	1.98E-01	1.71	0.755	3.889	8	214	24	1095	NA	NA	NA	NA	NA	NA	NA	NA	NA	NA	NA	NA	NA	NA	NA	NA	NA	NA	NA	NA
undiagnosed	714	Rheumatoid arthritis and other inflammatory polyarthropathies	musculoskeletal	0.102	0.253	6.86E-01	1.107	0.675	1.817	8.056620417	4.53E-03	21	786	105	3943	2	-0.306	0.291	2.92E-01	0.736	0.416	1.301	14	608	94	3029	NA	NA	NA	NA	NA	NA	NA	NA	NA	NA	1.36	0.51	0.007669989	3.897	1.434	10.591	7	178	11	914
diagnosed	714.1	Rheumatoid arthritis	musculoskeletal	0.959	0.445	3.11E-02	2.608	1.091	6.235	0	NA	8	217	16	1108	1	0.959	0.445	3.11E-02	2.61	1.091	6.235	8	217	16	1108	NA	NA	NA	NA	NA	NA	NA	NA	NA	NA	NA	NA	NA	NA	NA	NA	NA	NA	NA	NA
undiagnosed	714.1	Rheumatoid arthritis	musculoskeletal	0.035	0.287	9.03E-01	1.036	0.59	1.817	6.828018034	8.97E-03	16	798	87	3984	2	-0.442	0.34	1.94E-01	0.643	0.33	1.252	10	619	76	3070	NA	NA	NA	NA	NA	NA	NA	NA	NA	NA	1.213	0.535	0.023207249	3.365	1.18	9.593	6	179	11	914
diagnosed	715	Other inflammatory spondylopathies	musculoskeletal	0.928	0.419	2.69E-02	2.53	1.112	5.754	0	NA	9	213	19	1098	1	0.928	0.419	2.69E-02	2.53	1.112	5.754	9	213	19	1098	NA	NA	NA	NA	NA	NA	NA	NA	NA	NA	NA	NA	NA	NA	NA	NA	NA	NA	NA	NA
undiagnosed	715	Other inflammatory spondylopathies	musculoskeletal	-0.08	0.365	8.27E-01	0.923	0.451	1.889	0	NA	9	613	50	3087	1	-0.08	0.365	8.27E-01	0.923	0.451	1.889	9	613	50	3087	NA	NA	NA	NA	NA	NA	NA	NA	NA	NA	NA	NA	NA	NA	NA	NA	NA	NA	NA	NA
diagnosed	715.1	Sacroiliitis NEC	musculoskeletal	0.993	0.488	4.19E-02	2.7	1.037	7.029	0	NA	7	214	13	1107	1	0.993	0.488	4.19E-02	2.7	1.037	7.029	7	214	13	1107	NA	NA	NA	NA	NA	NA	NA	NA	NA	NA	NA	NA	NA	NA	NA	NA	NA	NA	NA	NA
undiagnosed	715.1	Sacroiliitis NEC	musculoskeletal	0.103	0.42	8.06E-01	1.109	0.487	2.524	0	NA	7	617	33	3125	1	0.103	0.42	8.06E-01	1.11	0.487	2.524	7	617	33	3125	NA	NA	NA	NA	NA	NA	NA	NA	NA	NA	NA	NA	NA	NA	NA	NA	NA	NA	NA	NA
diagnosed	716	Other arthropathies	musculoskeletal	0.958	0.216	8.85E-06	2.607	1.709	3.979	0	NA	38	158	92	931	1	0.958	0.216	8.85E-06	2.61	1.709	3.979	38	158	92	931	NA	NA	NA	NA	NA	NA	NA	NA	NA	NA	NA	NA	NA	NA	NA	NA	NA	NA	NA	NA
undiagnosed	716	Other arthropathies	musculoskeletal	0.363	0.134	6.88E-03	1.437	1.105	1.869	0	NA	83	470	316	2574	1	0.363	0.134	6.88E-03	1.44	1.105	1.869	83	470	316	2574	NA	NA	NA	NA	NA	NA	NA	NA	NA	NA	NA	NA	NA	NA	NA	NA	NA	NA	NA	NA
diagnosed	716.9	Arthropathy NOS	musculoskeletal	1.009	0.236	1.87E-05	2.742	1.728	4.353	0	NA	31	169	69	972	1	1.009	0.236	1.87E-05	2.74	1.728	4.353	31	169	69	972	NA	NA	NA	NA	NA	NA	NA	NA	NA	NA	NA	NA	NA	NA	NA	NA	NA	NA	NA	NA
undiagnosed	716.9	Arthropathy NOS	musculoskeletal	0.431	0.151	4.28E-03	1.538	1.145	2.067	0	NA	64	496	227	2692	1	0.431	0.151	4.28E-03	1.54	1.145	2.067	64	496	227	2692	NA	NA	NA	NA	NA	NA	NA	NA	NA	NA	NA	NA	NA	NA	NA	NA	NA	NA	NA	NA
undiagnosed	717	Polymyalgia Rheumatica	musculoskeletal	0.97	0.459	3.48E-02	2.637	1.072	6.49	0	NA	8	154	16	794	1	NA	NA	NA	NA	NA	NA	NA	NA	NA	NA	0.97	0.459	3.48E-02	2.637	1.021	6.336	8	154	16	794	NA	NA	NA	NA	NA	NA	NA	NA	NA	NA
diagnosed	720	Spinal stenosis	musculoskeletal	0.349	0.228	1.25E-01	1.417	0.907	2.214	0	NA	29	184	108	965	1	0.349	0.228	1.25E-01	1.42	0.907	2.214	29	184	108	965	NA	NA	NA	NA	NA	NA	NA	NA	NA	NA	NA	NA	NA	NA	NA	NA	NA	NA	NA	NA
undiagnosed	720	Spinal stenosis	musculoskeletal	-0.06	0.136	6.59E-01	0.942	0.722	1.229	0.191741674	6.61E-01	73	693	382	3435	2	-0.038	0.144	7.91E-01	0.963	0.725	1.277	65	539	333	2674	-0.223	0.397	5.74E-01	0.8	0.342	1.652	8	154	49	761	NA	NA	NA	NA	NA	NA	NA	NA	NA	NA
diagnosed	720.1	Spinal stenosis of lumbar region	musculoskeletal	0.596	0.274	2.98E-02	1.814	1.06	3.105	0	NA	20	193	60	1026	1	0.596	0.274	2.98E-02	1.81	1.06	3.105	20	193	60	1026	NA	NA	NA	NA	NA	NA	NA	NA	NA	NA	NA	NA	NA	NA	NA	NA	NA	NA	NA	NA
undiagnosed	720.1	Spinal stenosis of lumbar region	musculoskeletal	-0.049	0.184	7.88E-01	0.952	0.664	1.364	0	NA	38	572	200	2856	1	-0.049	0.184	7.88E-01	0.952	0.664	1.364	38	572	200	2856	NA	NA	NA	NA	NA	NA	NA	NA	NA	NA	NA	NA	NA	NA	NA	NA	NA	NA	NA	NA
diagnosed	721	Spondylosis and allied disorders	musculoskeletal	0.248	0.195	2.05E-01	1.281	0.874	1.879	2.96172518	8.53E-02	41	225	179	1191	2	0.136	0.206	5.07E-01	1.15	0.766	1.715	36	160	171	856	1.262	0.621	4.21E-02	3.532	0.981	11.803	5	65	8	335	NA	NA	NA	NA	NA	NA	NA	NA	NA	NA
undiagnosed	721	Spondylosis and allied disorders	musculoskeletal	-0.132	0.121	2.77E-01	0.876	0.691	1.112	2.585069683	1.08E-01	95	647	537	3150	2	-0.081	0.125	5.20E-01	0.922	0.721	1.18	90	490	480	2397	-0.874	0.477	6.70E-02	0.417	0.143	0.967	5	157	57	753	NA	NA	NA	NA	NA	NA	NA	NA	NA	NA
diagnosed	721.1	Spondylosis without myelopathy	musculoskeletal	0.284	0.197	1.49E-01	1.329	0.903	1.956	2.75849874	9.67E-02	40	229	168	1206	2	0.175	0.208	4.01E-01	1.19	0.792	1.79	35	164	160	871	1.262	0.621	4.21E-02	3.532	0.981	11.803	5	65	8	335	NA	NA	NA	NA	NA	NA	NA	NA	NA	NA
undiagnosed	721.1	Spondylosis without myelopathy	musculoskeletal	-0.077	0.124	5.33E-01	0.926	0.726	1.18	1.546947781	2.14E-01	91	653	488	3204	2	-0.036	0.128	7.77E-01	0.964	0.75	1.24	86	496	441	2441	-0.656	0.481	1.73E-01	0.519	0.177	1.216	5	157	47	763	NA	NA	NA	NA	NA	NA	NA	NA	NA	NA
undiagnosed	721.2	Spondylosis with myelopathy	musculoskeletal	-0.647	0.473	1.71E-01	0.524	0.207	1.323	0	NA	5	623	48	3069	1	-0.647	0.473	1.71E-01	0.524	0.207	1.323	5	623	48	3069	NA	NA	NA	NA	NA	NA	NA	NA	NA	NA	NA	NA	NA	NA	NA	NA	NA	NA	NA	NA
diagnosed	722	Intervertebral disc disorders	musculoskeletal	0.178	0.167	2.87E-01	1.195	0.861	1.659	0.04219117	8.37E-01	59	221	253	1114	2	0.19	0.177	2.82E-01	1.21	0.855	1.709	54	156	229	795	0.076	0.527	8.86E-01	1.079	0.343	2.823	5	65	24	319	NA	NA	NA	NA	NA	NA	NA	NA	NA	NA
undiagnosed	722	Intervertebral disc disorders	musculoskeletal	0.118	0.101	2.44E-01	1.125	0.922	1.373	1.165903782	5.58E-01	148	766	688	3935	3	0.07	0.113	5.35E-01	1.07	0.86	1.337	122	445	589	2299	0.263	0.275	3.38E-01	1.301	0.741	2.187	19	143	76	734	0.491	0.445	0.269563037	1.634	0.683	3.908	7	178	23	902
diagnosed	722.1	Displacement of intervertebral disc	musculoskeletal	0.908	0.278	1.09E-03	2.478	1.437	4.274	0	NA	21	192	47	1027	1	0.908	0.278	1.09E-03	2.48	1.437	4.274	21	192	47	1027	NA	NA	NA	NA	NA	NA	NA	NA	NA	NA	NA	NA	NA	NA	NA	NA	NA	NA	NA	NA
undiagnosed	722.1	Displacement of intervertebral disc	musculoskeletal	0.072	0.207	7.27E-01	1.075	0.716	1.612	0	NA	30	574	140	2896	1	0.072	0.207	7.27E-01	1.07	0.716	1.612	30	574	140	2896	NA	NA	NA	NA	NA	NA	NA	NA	NA	NA	NA	NA	NA	NA	NA	NA	NA	NA	NA	NA
diagnosed	722.6	Degeneration of intervertebral disc	musculoskeletal	0.212	0.193	2.73E-01	1.236	0.846	1.805	0	NA	42	165	177	845	1	0.212	0.193	2.73E-01	1.24	0.846	1.805	42	165	177	845	NA	NA	NA	NA	NA	NA	NA	NA	NA	NA	NA	NA	NA	NA	NA	NA	NA	NA	NA	NA
undiagnosed	722.6	Degeneration of intervertebral disc	musculoskeletal	0.108	0.116	3.53E-01	1.114	0.887	1.4	4.142012033	1.26E-01	106	813	497	4142	3	0.015	0.126	9.05E-01	1.02	0.793	1.3	90	482	452	2452	0.521	0.361	1.50E-01	1.684	0.794	3.319	11	151	35	775	0.959	0.562	0.087909236	2.61	0.867	7.853	5	180	10	915
undiagnosed	722.7	Intervertebral disc disorder with myelopathy	musculoskeletal	-0.531	0.435	2.22E-01	0.588	0.251	1.38	0	NA	6	620	50	3089	1	-0.531	0.435	2.22E-01	0.588	0.25	1.38	6	620	50	3089	NA	NA	NA	NA	NA	NA	NA	NA	NA	NA	NA	NA	NA	NA	NA	NA	NA	NA	NA	NA
diagnosed	722.8	Postlaminectomy syndrome	musculoskeletal	0.344	0.524	5.11E-01	1.411	0.505	3.942	0	NA	5	219	17	1104	1	0.344	0.524	5.11E-01	1.41	0.505	3.942	5	219	17	1104	NA	NA	NA	NA	NA	NA	NA	NA	NA	NA	NA	NA	NA	NA	NA	NA	NA	NA	NA	NA
undiagnosed	722.8	Postlaminectomy syndrome	musculoskeletal	-0.04	0.368	9.13E-01	0.961	0.467	1.975	0	NA	9	623	48	3100	1	-0.04	0.368	9.13E-01	0.961	0.467	1.975	9	623	48	3100	NA	NA	NA	NA	NA	NA	NA	NA	NA	NA	NA	NA	NA	NA	NA	NA	NA	NA	NA	NA
diagnosed	722.9	Other and unspecified disc disorder	musculoskeletal	0.363	0.472	4.42E-01	1.437	0.57	3.625	0	NA	6	211	22	1078	1	0.363	0.472	4.42E-01	1.44	0.57	3.625	6	211	22	1078	NA	NA	NA	NA	NA	NA	NA	NA	NA	NA	NA	NA	NA	NA	NA	NA	NA	NA	NA	NA
undiagnosed	722.9	Other and unspecified disc disorder	musculoskeletal	0.128	0.277	6.42E-01	1.137	0.661	1.955	0.414511362	5.20E-01	17	763	73	3838	2	0.259	0.343	4.50E-01	1.3	0.662	2.537	11	607	42	3059	-0.115	0.468	8.06E-01	0.892	0.323	2.083	6	156	31	779	NA	NA	NA	NA	NA	NA	NA	NA	NA	NA
diagnosed	724	Other and unspecified disorders of back	musculoskeletal	0.276	0.337	4.12E-01	1.318	0.681	2.554	0	NA	12	197	47	1023	1	0.276	0.337	4.12E-01	1.32	0.681	2.554	12	197	47	1023	NA	NA	NA	NA	NA	NA	NA	NA	NA	NA	NA	NA	NA	NA	NA	NA	NA	NA	NA	NA
undiagnosed	724	Other and unspecified disorders of back	musculoskeletal	0.223	0.229	3.29E-01	1.25	0.798	1.959	0	NA	25	584	100	2936	1	0.223	0.229	3.29E-01	1.25	0.798	1.959	25	584	100	2936	NA	NA	NA	NA	NA	NA	NA	NA	NA	NA	NA	NA	NA	NA	NA	NA	NA	NA	NA	NA
diagnosed	724.1	Disorders of sacrum	musculoskeletal	0.903	0.558	1.05E-01	2.467	0.827	7.357	0	NA	5	217	11	1110	1	0.903	0.558	1.05E-01	2.47	0.827	7.357	5	217	11	1110	NA	NA	NA	NA	NA	NA	NA	NA	NA	NA	NA	NA	NA	NA	NA	NA	NA	NA	NA	NA
undiagnosed	724.1	Disorders of sacrum	musculoskeletal	0.098	0.499	8.44E-01	1.103	0.415	2.931	0	NA	5	624	23	3130	1	0.098	0.499	8.44E-01	1.1	0.415	2.931	5	624	23	3130	NA	NA	NA	NA	NA	NA	NA	NA	NA	NA	NA	NA	NA	NA	NA	NA	NA	NA	NA	NA
undiagnosed	724.8	Other symptoms referable to back	musculoskeletal	0.217	0.379	5.67E-01	1.242	0.591	2.609	0	NA	9	612	36	3049	1	0.217	0.379	5.67E-01	1.24	0.591	2.609	9	612	36	3049	NA	NA	NA	NA	NA	NA	NA	NA	NA	NA	NA	NA	NA	NA	NA	NA	NA	NA	NA	NA
undiagnosed	724.9	Other unspecified back disorders	musculoskeletal	0.178	0.376	6.36E-01	1.195	0.572	2.497	0	NA	9	619	37	3097	1	0.178	0.376	6.36E-01	1.19	0.572	2.497	9	619	37	3097	NA	NA	NA	NA	NA	NA	NA	NA	NA	NA	NA	NA	NA	NA	NA	NA	NA	NA	NA	NA
diagnosed	726	Peripheral enthesopathies and allied syndromes	musculoskeletal	0.747	0.144	2.25E-07	2.11	1.59	2.799	2.55504339	2.79E-01	108	184	340	1160	3	0.662	0.169	8.59E-05	1.94	1.393	2.697	76	106	259	698	0.787	0.317	1.30E-02	2.197	1.17	4.072	25	45	72	271	1.633	0.586	0.00533297	5.117	1.623	16.136	7	33	9	191
undiagnosed	726	Peripheral enthesopathies and allied syndromes	musculoskeletal	0.262	0.087	2.70E-03	1.3	1.095	1.542	0.300023403	8.61E-01	238	647	1002	3458	3	0.246	0.101	1.53E-02	1.28	1.048	1.56	178	360	763	1962	0.345	0.19	6.97E-02	1.412	0.967	2.042	52	110	203	607	0.146	0.402	0.717327691	1.157	0.526	2.545	8	177	36	889
diagnosed	726.1	Enthesopathy	musculoskeletal	0.679	0.183	2.02E-04	1.971	1.378	2.819	0.46180618	4.97E-01	52	213	154	1201	2	0.753	0.213	4.00E-04	2.12	1.399	3.22	37	158	103	909	0.471	0.356	1.87E-01	1.601	0.775	3.163	15	55	51	292	NA	NA	NA	NA	NA	NA	NA	NA	NA	NA
undiagnosed	726.1	Enthesopathy	musculoskeletal	0.436	0.113	1.15E-04	1.547	1.239	1.931	1.691256651	1.93E-01	122	601	428	3210	2	0.528	0.133	7.39E-05	1.69	1.306	2.2	87	474	279	2549	0.199	0.214	3.53E-01	1.221	0.793	1.841	35	127	149	661	NA	NA	NA	NA	NA	NA	NA	NA	NA	NA
diagnosed	726.2	Synoviopathy	musculoskeletal	1.185	0.58	4.10E-02	3.27	1.049	10.186	0	NA	5	211	8	1105	1	1.185	0.58	4.10E-02	3.27	1.049	10.186	5	211	8	1105	NA	NA	NA	NA	NA	NA	NA	NA	NA	NA	NA	NA	NA	NA	NA	NA	NA	NA	NA	NA
undiagnosed	726.2	Synoviopathy	musculoskeletal	0.576	0.356	1.05E-01	1.779	0.886	3.574	0	NA	11	615	31	3091	1	0.576	0.356	1.05E-01	1.78	0.886	3.574	11	615	31	3091	NA	NA	NA	NA	NA	NA	NA	NA	NA	NA	NA	NA	NA	NA	NA	NA	NA	NA	NA	NA
diagnosed	726.3	Bursitis	musculoskeletal	0.776	0.282	5.94E-03	2.173	1.25	3.777	0.07029154	7.91E-01	21	258	50	1377	2	0.718	0.357	4.44E-02	2.05	1.018	4.128	12	197	31	1053	0.872	0.46	5.79E-02	2.392	0.923	5.734	9	61	19	324	NA	NA	NA	NA	NA	NA	NA	NA	NA	NA
undiagnosed	726.3	Bursitis	musculoskeletal	0.153	0.209	4.63E-01	1.165	0.774	1.754	0.447755028	5.03E-01	30	746	129	3725	2	0.23	0.238	3.34E-01	1.26	0.789	2.009	23	591	92	2952	-0.099	0.43	8.18E-01	0.906	0.358	1.984	7	155	37	773	NA	NA	NA	NA	NA	NA	NA	NA	NA	NA
undiagnosed	726.4	Calcaneal spur; Exostosis NOS	musculoskeletal	0.011	0.297	9.71E-01	1.011	0.564	1.81	0	NA	14	596	69	2963	1	0.011	0.297	9.71E-01	1.01	0.564	1.81	14	596	69	2963	NA	NA	NA	NA	NA	NA	NA	NA	NA	NA	NA	NA	NA	NA	NA	NA	NA	NA	NA	NA
diagnosed	727	Other disorders of synovium, tendon, and bursa	musculoskeletal	0.564	0.176	1.33E-03	1.758	1.245	2.48	0.2535115	6.15E-01	55	218	173	1202	2	0.509	0.207	1.39E-02	1.66	1.109	2.496	38	165	122	910	0.706	0.333	3.37E-02	2.026	1.036	3.842	17	53	51	292	NA	NA	NA	NA	NA	NA	NA	NA	NA	NA
undiagnosed	727	Other disorders of synovium, tendon, and bursa	musculoskeletal	0.402	0.102	8.43E-05	1.495	1.223	1.826	1.055283105	5.90E-01	152	764	545	4069	3	0.332	0.124	7.59E-03	1.39	1.092	1.777	99	470	375	2504	0.573	0.202	4.65E-03	1.773	1.184	2.621	44	118	140	670	0.462	0.394	0.240206666	1.588	0.734	3.434	9	176	30	895
diagnosed	727.1	Synovitis and tenosynovitis	musculoskeletal	0.224	0.323	4.89E-01	1.251	0.663	2.357	0	NA	13	196	53	1032	1	0.224	0.323	4.89E-01	1.25	0.663	2.357	13	196	53	1032	NA	NA	NA	NA	NA	NA	NA	NA	NA	NA	NA	NA	NA	NA	NA	NA	NA	NA	NA	NA
undiagnosed	727.1	Synovitis and tenosynovitis	musculoskeletal	0.717	0.149	1.52E-06	2.048	1.529	2.744	13.08513835	1.44E-03	72	874	190	4579	3	0.398	0.173	2.18E-02	1.49	1.06	2.09	47	552	162	2872	1.646	0.339	1.19E-06	5.186	2.654	10.112	19	143	21	789	1.57	0.579	0.006651691	4.807	1.547	14.941	6	179	7	918
diagnosed	727.2	Bursitis disorders	musculoskeletal	0.88	0.52	9.07E-02	2.411	0.87	6.684	0	NA	6	211	13	1093	1	0.88	0.52	9.07E-02	2.41	0.87	6.684	6	211	13	1093	NA	NA	NA	NA	NA	NA	NA	NA	NA	NA	NA	NA	NA	NA	NA	NA	NA	NA	NA	NA
undiagnosed	727.2	Bursitis disorders	musculoskeletal	0.379	0.363	2.97E-01	1.461	0.717	2.976	0	NA	10	606	35	3066	1	0.379	0.363	2.97E-01	1.46	0.717	2.976	10	606	35	3066	NA	NA	NA	NA	NA	NA	NA	NA	NA	NA	NA	NA	NA	NA	NA	NA	NA	NA	NA	NA
diagnosed	727.4	Ganglion and cyst of synovium, tendon, and bursa	musculoskeletal	0.562	0.45	2.12E-01	1.755	0.726	4.241	0	NA	7	215	20	1090	1	0.562	0.45	2.12E-01	1.75	0.726	4.241	7	215	20	1090	NA	NA	NA	NA	NA	NA	NA	NA	NA	NA	NA	NA	NA	NA	NA	NA	NA	NA	NA	NA
undiagnosed	727.4	Ganglion and cyst of synovium, tendon, and bursa	musculoskeletal	-0.018	0.334	9.56E-01	0.982	0.51	1.89	0	NA	11	609	56	3062	1	-0.018	0.334	9.56E-01	0.982	0.51	1.89	11	609	56	3062	NA	NA	NA	NA	NA	NA	NA	NA	NA	NA	NA	NA	NA	NA	NA	NA	NA	NA	NA	NA
undiagnosed	727.5	Rupture of synovium	musculoskeletal	0.833	0.545	1.26E-01	2.301	0.791	6.69	0	NA	5	619	11	3131	1	0.833	0.545	1.26E-01	2.3	0.791	6.69	5	619	11	3131	NA	NA	NA	NA	NA	NA	NA	NA	NA	NA	NA	NA	NA	NA	NA	NA	NA	NA	NA	NA
diagnosed	727.6	Rupture of tendon, nontraumatic	musculoskeletal	0.446	0.275	1.05E-01	1.562	0.911	2.677	0.08024854	7.77E-01	20	264	68	1379	2	0.512	0.361	1.56E-01	1.67	0.823	3.383	11	203	33	1071	0.354	0.425	4.04E-01	1.425	0.589	3.168	9	61	35	308	NA	NA	NA	NA	NA	NA	NA	NA	NA	NA
undiagnosed	727.6	Rupture of tendon, nontraumatic	musculoskeletal	0.098	0.169	5.63E-01	1.102	0.792	1.535	0.128307848	7.20E-01	48	735	215	3686	2	0.15	0.223	5.02E-01	1.16	0.75	1.798	26	595	111	2980	0.028	0.258	9.15E-01	1.028	0.606	1.676	22	140	104	706	NA	NA	NA	NA	NA	NA	NA	NA	NA	NA
diagnosed	728.7	Fasciitis	musculoskeletal	0.781	0.21	2.05E-04	2.184	1.446	3.299	0	NA	38	163	106	964	1	0.781	0.21	2.05E-04	2.18	1.446	3.299	38	163	106	964	NA	NA	NA	NA	NA	NA	NA	NA	NA	NA	NA	NA	NA	NA	NA	NA	NA	NA	NA	NA
undiagnosed	728.7	Fasciitis	musculoskeletal	0.118	0.15	4.32E-01	1.125	0.839	1.508	0	NA	61	534	276	2739	1	0.118	0.15	4.32E-01	1.12	0.839	1.508	61	534	276	2739	NA	NA	NA	NA	NA	NA	NA	NA	NA	NA	NA	NA	NA	NA	NA	NA	NA	NA	NA	NA
diagnosed	729	Other disorders of soft tissues	musculoskeletal	1.17	0.379	2.00E-03	3.222	1.534	6.768	0	NA	12	202	20	1076	1	1.17	0.379	2.00E-03	3.22	1.534	6.768	12	202	20	1076	NA	NA	NA	NA	NA	NA	NA	NA	NA	NA	NA	NA	NA	NA	NA	NA	NA	NA	NA	NA
undiagnosed	729	Other disorders of soft tissues	musculoskeletal	0.759	0.333	2.29E-02	2.135	1.111	4.103	0	NA	13	577	32	3025	1	0.759	0.333	2.29E-02	2.14	1.111	4.103	13	577	32	3025	NA	NA	NA	NA	NA	NA	NA	NA	NA	NA	NA	NA	NA	NA	NA	NA	NA	NA	NA	NA
diagnosed	733	Other disorders of bone and cartilage	musculoskeletal	1.584	0.332	1.77E-06	4.875	2.545	9.336	0	NA	18	186	22	1070	1	1.584	0.332	1.77E-06	4.87	2.545	9.336	18	186	22	1070	NA	NA	NA	NA	NA	NA	NA	NA	NA	NA	NA	NA	NA	NA	NA	NA	NA	NA	NA	NA
undiagnosed	733	Other disorders of bone and cartilage	musculoskeletal	0.906	0.25	2.93E-04	2.474	1.515	4.038	0	NA	25	578	51	2975	1	0.906	0.25	2.93E-04	2.47	1.515	4.039	25	578	51	2975	NA	NA	NA	NA	NA	NA	NA	NA	NA	NA	NA	NA	NA	NA	NA	NA	NA	NA	NA	NA
undiagnosed	733.4	Aseptic necrosis of bone	musculoskeletal	-0.065	0.447	8.84E-01	0.937	0.39	2.249	0	NA	6	622	34	3132	1	-0.065	0.447	8.84E-01	0.937	0.39	2.249	6	622	34	3132	NA	NA	NA	NA	NA	NA	NA	NA	NA	NA	NA	NA	NA	NA	NA	NA	NA	NA	NA	NA
diagnosed	735	Acquired foot deformities	musculoskeletal	1.005	0.186	6.56E-08	2.732	1.897	3.935	0	NA	57	138	140	901	1	1.005	0.186	6.56E-08	2.73	1.897	3.935	57	138	140	901	NA	NA	NA	NA	NA	NA	NA	NA	NA	NA	NA	NA	NA	NA	NA	NA	NA	NA	NA	NA
undiagnosed	735	Acquired foot deformities	musculoskeletal	0.648	0.107	1.33E-09	1.912	1.551	2.358	0.122996287	7.26E-01	152	566	472	3253	2	0.638	0.111	9.66E-09	1.89	1.522	2.353	142	414	448	2467	0.78	0.391	4.59E-02	2.182	0.971	4.568	10	152	24	786	NA	NA	NA	NA	NA	NA	NA	NA	NA	NA
diagnosed	735.1	Flat foot	musculoskeletal	0.9	0.284	1.51E-03	2.459	1.41	4.289	0	NA	21	191	47	1046	1	0.9	0.284	1.51E-03	2.46	1.41	4.289	21	191	47	1046	NA	NA	NA	NA	NA	NA	NA	NA	NA	NA	NA	NA	NA	NA	NA	NA	NA	NA	NA	NA
undiagnosed	735.1	Flat foot	musculoskeletal	0.427	0.198	3.09E-02	1.532	1.04	2.257	0	NA	36	566	122	2957	1	0.427	0.198	3.09E-02	1.53	1.04	2.257	36	566	122	2957	NA	NA	NA	NA	NA	NA	NA	NA	NA	NA	NA	NA	NA	NA	NA	NA	NA	NA	NA	NA
diagnosed	735.2	Acquired toe deformities	musculoskeletal	0.702	0.248	4.64E-03	2.019	1.241	3.283	0	NA	26	185	70	997	1	0.702	0.248	4.64E-03	2.02	1.241	3.283	26	185	70	997	NA	NA	NA	NA	NA	NA	NA	NA	NA	NA	NA	NA	NA	NA	NA	NA	NA	NA	NA	NA
undiagnosed	735.2	Acquired toe deformities	musculoskeletal	0.496	0.142	4.61E-04	1.642	1.244	2.167	0	NA	75	506	252	2749	1	0.496	0.142	4.61E-04	1.64	1.244	2.167	75	506	252	2749	NA	NA	NA	NA	NA	NA	NA	NA	NA	NA	NA	NA	NA	NA	NA	NA	NA	NA	NA	NA
diagnosed	735.21	Hammer toe (acquired)	musculoskeletal	0.841	0.314	7.35E-03	2.318	1.254	4.287	0	NA	16	198	38	1059	1	0.841	0.314	7.35E-03	2.32	1.254	4.287	16	198	38	1059	NA	NA	NA	NA	NA	NA	NA	NA	NA	NA	NA	NA	NA	NA	NA	NA	NA	NA	NA	NA
undiagnosed	735.21	Hammer toe (acquired)	musculoskeletal	0.514	0.18	4.36E-03	1.673	1.174	2.382	0	NA	44	554	143	2935	1	0.514	0.18	4.36E-03	1.67	1.174	2.382	44	554	143	2935	NA	NA	NA	NA	NA	NA	NA	NA	NA	NA	NA	NA	NA	NA	NA	NA	NA	NA	NA	NA
undiagnosed	735.23	Hallux rigidus	musculoskeletal	0.438	0.3	1.44E-01	1.55	0.862	2.788	0	NA	15	611	49	3087	1	0.438	0.3	1.44E-01	1.55	0.862	2.788	15	611	49	3087	NA	NA	NA	NA	NA	NA	NA	NA	NA	NA	NA	NA	NA	NA	NA	NA	NA	NA	NA	NA
diagnosed	735.3	Hallux valgus (Bunion)	musculoskeletal	0.953	0.353	7.02E-03	2.592	1.297	5.182	0	NA	13	199	28	1077	1	0.953	0.353	7.02E-03	2.59	1.297	5.182	13	199	28	1077	NA	NA	NA	NA	NA	NA	NA	NA	NA	NA	NA	NA	NA	NA	NA	NA	NA	NA	NA	NA
undiagnosed	735.3	Hallux valgus (Bunion)	musculoskeletal	0.76	0.183	3.30E-05	2.138	1.494	3.061	2.21126385	1.37E-01	46	722	114	3763	2	0.66	0.195	7.04E-04	1.94	1.321	2.836	39	567	105	2962	1.504	0.533	4.76E-03	4.499	1.534	12.904	7	155	9	801	NA	NA	NA	NA	NA	NA	NA	NA	NA	NA
diagnosed	736	Other acquired deformities of limbs	musculoskeletal	1.449	0.319	5.69E-06	4.258	2.277	7.96	0	NA	19	193	25	1067	1	1.449	0.319	5.69E-06	4.26	2.277	7.96	19	193	25	1067	NA	NA	NA	NA	NA	NA	NA	NA	NA	NA	NA	NA	NA	NA	NA	NA	NA	NA	NA	NA
undiagnosed	736	Other acquired deformities of limbs	musculoskeletal	0.751	0.207	2.80E-04	2.119	1.413	3.177	0.520202315	4.71E-01	35	740	86	3796	2	0.694	0.221	1.68E-03	2	1.298	3.088	30	583	77	2995	1.144	0.582	4.96E-02	3.138	0.927	9.59	5	157	9	801	NA	NA	NA	NA	NA	NA	NA	NA	NA	NA
undiagnosed	736.6	Unequal leg length (acquired)	musculoskeletal	0.39	0.385	3.11E-01	1.477	0.695	3.138	0	NA	9	622	30	3123	1	0.39	0.385	3.11E-01	1.48	0.695	3.138	9	622	30	3123	NA	NA	NA	NA	NA	NA	NA	NA	NA	NA	NA	NA	NA	NA	NA	NA	NA	NA	NA	NA
undiagnosed	737	Curvature of spine	musculoskeletal	0.095	0.422	8.23E-01	1.099	0.481	2.514	0	NA	7	614	31	3091	1	0.095	0.422	8.23E-01	1.1	0.481	2.514	7	614	31	3091	NA	NA	NA	NA	NA	NA	NA	NA	NA	NA	NA	NA	NA	NA	NA	NA	NA	NA	NA	NA
undiagnosed	737.3	Kyphoscoliosis and scoliosis	musculoskeletal	0.11	0.499	8.26E-01	1.116	0.42	2.968	0	NA	5	621	22	3117	1	0.11	0.499	8.26E-01	1.12	0.42	2.968	5	621	22	3117	NA	NA	NA	NA	NA	NA	NA	NA	NA	NA	NA	NA	NA	NA	NA	NA	NA	NA	NA	NA
undiagnosed	738	Other acquired musculoskeletal deformity	musculoskeletal	-0.234	0.329	4.76E-01	0.791	0.415	1.506	0	NA	11	607	68	2990	1	-0.234	0.329	4.76E-01	0.791	0.415	1.506	11	607	68	2990	NA	NA	NA	NA	NA	NA	NA	NA	NA	NA	NA	NA	NA	NA	NA	NA	NA	NA	NA	NA
undiagnosed	739	Contracture of joint	musculoskeletal	0.771	0.492	1.17E-01	2.162	0.824	5.673	0	NA	6	621	14	3131	1	0.771	0.492	1.17E-01	2.16	0.824	5.673	6	621	14	3131	NA	NA	NA	NA	NA	NA	NA	NA	NA	NA	NA	NA	NA	NA	NA	NA	NA	NA	NA	NA
diagnosed	740	Osteoarthrosis	musculoskeletal	0.777	0.143	5.86E-08	2.175	1.643	2.88	0.8905346	6.41E-01	138	175	465	1087	3	0.707	0.163	1.40E-05	2.03	1.474	2.792	114	89	406	603	1.095	0.41	7.56E-03	2.989	1.314	6.634	13	57	30	313	0.922	0.445	0.03816662	2.514	1.052	6.012	11	29	29	171
undiagnosed	740	Osteoarthrosis	musculoskeletal	0.435	0.08	4.56E-08	1.546	1.322	1.807	3.008309859	2.22E-01	406	501	1630	2927	3	0.398	0.095	2.95E-05	1.49	1.235	1.794	315	245	1317	1505	0.72	0.192	1.72E-04	2.055	1.407	2.987	59	103	183	627	0.257	0.222	0.247395282	1.293	0.837	1.999	32	153	130	795
diagnosed	740.1	Osteoarthritis; localized	musculoskeletal	0.64	0.152	2.48E-05	1.896	1.408	2.553	1.93843339	3.79E-01	88	217	297	1272	3	0.591	0.172	5.80E-04	1.81	1.29	2.528	69	126	245	781	1.163	0.427	6.49E-03	3.198	1.357	7.344	12	58	26	317	0.342	0.497	0.49161378	1.408	0.531	3.729	7	33	26	174
undiagnosed	740.1	Osteoarthritis; localized	musculoskeletal	0.359	0.083	1.59E-05	1.432	1.217	1.686	3.994257058	1.36E-01	271	638	1070	3520	3	0.29	0.099	3.39E-03	1.34	1.101	1.624	193	369	806	2049	0.712	0.196	2.88E-04	2.039	1.381	2.988	53	109	161	649	0.23	0.244	0.347607054	1.258	0.779	2.032	25	160	103	822
diagnosed	740.11	Osteoarthrosis, localized, primary	musculoskeletal	0.494	0.178	5.41E-03	1.639	1.157	2.321	0.56124518	4.54E-01	54	219	189	1197	2	0.441	0.191	2.12E-02	1.55	1.068	2.261	46	157	167	876	0.827	0.479	8.41E-02	2.287	0.853	5.705	8	62	22	321	NA	NA	NA	NA	NA	NA	NA	NA	NA	NA
undiagnosed	740.11	Osteoarthrosis, localized, primary	musculoskeletal	0.428	0.094	5.46E-06	1.534	1.276	1.845	7.611702197	2.22E-02	194	728	699	3908	3	0.294	0.11	7.73E-03	1.34	1.081	1.666	134	441	530	2342	0.916	0.201	4.94E-06	2.499	1.68	3.693	52	110	135	675	0.234	0.41	0.567351833	1.264	0.566	2.822	8	177	34	891
undiagnosed	740.12	Osteoarthrosis, localized, secondary	musculoskeletal	0.451	0.208	2.98E-02	1.57	1.045	2.359	0.448917811	5.03E-01	32	748	103	3775	2	0.521	0.232	2.49E-02	1.68	1.068	2.652	26	592	77	2991	0.172	0.465	7.11E-01	1.188	0.434	2.774	6	156	26	784	NA	NA	NA	NA	NA	NA	NA	NA	NA	NA
diagnosed	740.2	Osteoarthrosis, generalized	musculoskeletal	1.167	0.35	8.64E-04	3.211	1.616	6.377	0	NA	14	202	24	1069	1	1.167	0.35	8.64E-04	3.21	1.616	6.377	14	202	24	1069	NA	NA	NA	NA	NA	NA	NA	NA	NA	NA	NA	NA	NA	NA	NA	NA	NA	NA	NA	NA
undiagnosed	740.2	Osteoarthrosis, generalized	musculoskeletal	0.423	0.192	2.80E-02	1.526	1.047	2.226	0.02044773	8.86E-01	37	749	127	3853	2	0.435	0.211	3.88E-02	1.55	1.023	2.334	31	570	105	2950	NA	NA	NA	NA	NA	NA	NA	NA	NA	NA	0.361	0.475	0.447193869	1.434	0.566	3.637	6	179	22	903
undiagnosed	740.3	Osteoarthrosis involving more than one site, but not specified as generalized	musculoskeletal	0.32	0.402	4.26E-01	1.377	0.626	3.03	0	NA	8	610	30	3099	1	0.32	0.402	4.26E-01	1.38	0.626	3.031	8	610	30	3099	NA	NA	NA	NA	NA	NA	NA	NA	NA	NA	NA	NA	NA	NA	NA	NA	NA	NA	NA	NA
diagnosed	740.9	Osteoarthrosis NOS	musculoskeletal	0.737	0.151	9.96E-07	2.09	1.555	2.807	2.72650196	2.56E-01	102	215	323	1230	3	0.64	0.164	9.49E-05	1.9	1.375	2.616	87	120	291	719	1.091	0.45	1.54E-02	2.976	1.197	7.112	10	60	23	320	1.687	0.716	0.01845533	5.401	1.328	21.968	5	35	9	191
undiagnosed	740.9	Osteoarthrosis NOS	musculoskeletal	0.505	0.084	1.90E-09	1.656	1.405	1.953	8.870694409	1.19E-02	305	606	1122	3441	3	0.38	0.096	8.09E-05	1.46	1.211	1.767	239	325	959	1869	1.052	0.204	2.51E-07	2.863	1.912	4.261	51	111	116	694	0.527	0.315	0.093703105	1.694	0.915	3.139	15	170	47	878
diagnosed	741	Symptoms and disorders of the joints	musculoskeletal	1.073	0.198	5.66E-08	2.926	1.986	4.31	0	NA	49	145	109	904	1	1.073	0.198	5.66E-08	2.93	1.986	4.31	49	145	109	904	NA	NA	NA	NA	NA	NA	NA	NA	NA	NA	NA	NA	NA	NA	NA	NA	NA	NA	NA	NA
undiagnosed	741	Symptoms and disorders of the joints	musculoskeletal	0.573	0.122	2.62E-06	1.773	1.396	2.251	0.013152396	9.09E-01	107	596	342	3287	2	0.577	0.127	5.26E-06	1.78	1.389	2.281	100	441	321	2498	0.523	0.45	2.45E-01	1.687	0.65	3.895	7	155	21	789	NA	NA	NA	NA	NA	NA	NA	NA	NA	NA
undiagnosed	741.2	Stiffness of joint	musculoskeletal	0.036	0.393	9.28E-01	1.036	0.48	2.239	0	NA	8	614	38	3081	1	0.036	0.393	9.28E-01	1.04	0.48	2.239	8	614	38	3081	NA	NA	NA	NA	NA	NA	NA	NA	NA	NA	NA	NA	NA	NA	NA	NA	NA	NA	NA	NA
diagnosed	741.3	Difficulty in walking	musculoskeletal	1.167	0.27	1.53E-05	3.213	1.893	5.453	0	NA	25	186	45	1027	1	1.167	0.27	1.53E-05	3.21	1.893	5.453	25	186	45	1027	NA	NA	NA	NA	NA	NA	NA	NA	NA	NA	NA	NA	NA	NA	NA	NA	NA	NA	NA	NA
undiagnosed	741.3	Difficulty in walking	musculoskeletal	0.81	0.159	3.77E-07	2.248	1.645	3.073	0	NA	62	528	152	2851	1	0.81	0.159	3.77E-07	2.25	1.645	3.073	62	528	152	2851	NA	NA	NA	NA	NA	NA	NA	NA	NA	NA	NA	NA	NA	NA	NA	NA	NA	NA	NA	NA
diagnosed	741.4	Joint effusions	musculoskeletal	0.868	0.374	2.02E-02	2.381	1.145	4.953	0	NA	11	198	25	1051	1	0.868	0.374	2.02E-02	2.38	1.145	4.953	11	198	25	1051	NA	NA	NA	NA	NA	NA	NA	NA	NA	NA	NA	NA	NA	NA	NA	NA	NA	NA	NA	NA
undiagnosed	741.4	Joint effusions	musculoskeletal	0.397	0.29	1.71E-01	1.488	0.843	2.626	0	NA	16	572	56	2955	1	0.397	0.29	1.71E-01	1.49	0.843	2.626	16	572	56	2955	NA	NA	NA	NA	NA	NA	NA	NA	NA	NA	NA	NA	NA	NA	NA	NA	NA	NA	NA	NA
diagnosed	742	Derangement of joint, non-traumatic	musculoskeletal	0.94	0.249	1.62E-04	2.561	1.571	4.174	0.06220301	8.03E-01	27	253	61	1365	2	0.885	0.334	8.01E-03	2.42	1.26	4.661	14	196	34	1049	1.01	0.375	7.06E-03	2.746	1.283	5.644	13	57	27	316	NA	NA	NA	NA	NA	NA	NA	NA	NA	NA
undiagnosed	742	Derangement of joint, non-traumatic	musculoskeletal	0.3	0.197	1.28E-01	1.35	0.917	1.987	0.019742503	8.88E-01	35	731	133	3736	2	0.323	0.257	2.09E-01	1.38	0.834	2.287	20	584	74	2985	0.267	0.307	3.85E-01	1.306	0.692	2.328	15	147	59	751	NA	NA	NA	NA	NA	NA	NA	NA	NA	NA
diagnosed	742.9	Other derangement of joint	musculoskeletal	1.006	0.267	1.66E-04	2.734	1.62	4.616	0.39535164	5.29E-01	24	257	50	1385	2	0.856	0.359	1.70E-02	2.35	1.165	4.751	12	199	29	1063	1.193	0.4	2.88E-03	3.299	1.468	7.151	12	58	21	322	NA	NA	NA	NA	NA	NA	NA	NA	NA	NA
undiagnosed	742.9	Other derangement of joint	musculoskeletal	0.384	0.207	6.41E-02	1.468	0.978	2.205	0.020186808	8.87E-01	32	737	112	3780	2	0.409	0.273	1.34E-01	1.51	0.881	2.572	18	589	61	3021	0.35	0.319	2.73E-01	1.419	0.734	2.583	14	148	51	759	NA	NA	NA	NA	NA	NA	NA	NA	NA	NA
diagnosed	743	Osteoporosis, osteopenia and pathological fracture	musculoskeletal	2.43	0.214	6.16E-30	11.357	7.47	17.268	0	NA	70	136	53	1030	1	2.43	0.214	6.16E-30	11.4	7.47	17.268	70	136	53	1030	NA	NA	NA	NA	NA	NA	NA	NA	NA	NA	NA	NA	NA	NA	NA	NA	NA	NA	NA	NA
undiagnosed	743	Osteoporosis, osteopenia and pathological fracture	musculoskeletal	0.733	0.146	5.53E-07	2.081	1.562	2.772	0	NA	74	517	199	2828	1	0.733	0.146	5.53E-07	2.08	1.562	2.772	74	517	199	2828	NA	NA	NA	NA	NA	NA	NA	NA	NA	NA	NA	NA	NA	NA	NA	NA	NA	NA	NA	NA
diagnosed	743.1	Osteoporosis	musculoskeletal	2.98	0.295	5.82E-24	19.688	11.039	35.113	0	NA	49	167	20	1096	1	2.98	0.295	5.75E-24	19.7	11.039	35.114	49	167	20	1096	NA	NA	NA	NA	NA	NA	NA	NA	NA	NA	NA	NA	NA	NA	NA	NA	NA	NA	NA	NA
undiagnosed	743.1	Osteoporosis	musculoskeletal	0.947	0.186	3.49E-07	2.577	1.79	3.709	0	NA	47	573	99	3019	1	0.947	0.186	3.49E-07	2.58	1.79	3.709	47	573	99	3019	NA	NA	NA	NA	NA	NA	NA	NA	NA	NA	NA	NA	NA	NA	NA	NA	NA	NA	NA	NA
diagnosed	743.11	Osteoporosis NOS	musculoskeletal	3.012	0.301	1.23E-23	20.332	11.28	36.648	0	NA	48	167	19	1097	1	3.012	0.301	1.23E-23	20.3	11.28	36.649	48	167	19	1097	NA	NA	NA	NA	NA	NA	NA	NA	NA	NA	NA	NA	NA	NA	NA	NA	NA	NA	NA	NA
undiagnosed	743.11	Osteoporosis NOS	musculoskeletal	0.913	0.189	1.29E-06	2.492	1.722	3.607	0	NA	45	574	98	3022	1	0.913	0.189	1.29E-06	2.49	1.722	3.607	45	574	98	3022	NA	NA	NA	NA	NA	NA	NA	NA	NA	NA	NA	NA	NA	NA	NA	NA	NA	NA	NA	NA
diagnosed	743.2	Pathologic fracture	musculoskeletal	1.344	0.544	1.36E-02	3.833	1.319	11.139	0	NA	6	211	9	1103	1	1.344	0.544	1.36E-02	3.83	1.319	11.139	6	211	9	1103	NA	NA	NA	NA	NA	NA	NA	NA	NA	NA	NA	NA	NA	NA	NA	NA	NA	NA	NA	NA
undiagnosed	743.2	Pathologic fracture	musculoskeletal	0.366	0.382	3.38E-01	1.442	0.682	3.046	0	NA	9	613	32	3092	1	0.366	0.382	3.38E-01	1.44	0.682	3.047	9	613	32	3092	NA	NA	NA	NA	NA	NA	NA	NA	NA	NA	NA	NA	NA	NA	NA	NA	NA	NA	NA	NA
diagnosed	743.9	Osteopenia or other disorder of bone and cartilage	musculoskeletal	2.425	0.295	2.21E-16	11.304	6.336	20.17	0	NA	34	170	22	1081	1	2.425	0.295	2.22E-16	11.3	6.336	20.17	34	170	22	1081	NA	NA	NA	NA	NA	NA	NA	NA	NA	NA	NA	NA	NA	NA	NA	NA	NA	NA	NA	NA
undiagnosed	743.9	Osteopenia or other disorder of bone and cartilage	musculoskeletal	0.287	0.245	2.42E-01	1.332	0.824	2.153	0	NA	22	581	87	2999	1	0.287	0.245	2.42E-01	1.33	0.824	2.153	22	581	87	2999	NA	NA	NA	NA	NA	NA	NA	NA	NA	NA	NA	NA	NA	NA	NA	NA	NA	NA	NA	NA
diagnosed	745	Pain in joint	musculoskeletal	0.922	0.193	1.88E-06	2.513	1.721	3.672	3.59448548	5.80E-02	195	81	755	587	2	1.156	0.23	4.74E-07	3.18	2.026	4.983	182	24	706	293	0.348	0.359	3.32E-01	1.417	0.678	2.798	13	57	49	294	NA	NA	NA	NA	NA	NA	NA	NA	NA	NA
undiagnosed	745	Pain in joint	musculoskeletal	0.535	0.096	2.46E-08	1.707	1.414	2.06	6.16026942	4.60E-02	508	423	2094	2433	3	0.463	0.11	2.63E-05	1.59	1.28	1.972	461	123	1961	831	0.935	0.212	1.04E-05	2.547	1.67	3.843	42	120	101	709	-0.189	0.491	0.699863394	0.828	0.316	2.167	5	180	32	893
diagnosed	747	Cardiac and circulatory congenital anomalies	congenital anomalies	1.232	0.71	8.27E-02	3.429	0.853	13.794	0	NA	5	65	7	336	1	NA	NA	NA	NA	NA	NA	NA	NA	NA	NA	1.232	0.71	8.27E-02	3.429	0.787	13.702	5	65	7	336	NA	NA	NA	NA	NA	NA	NA	NA	NA	NA
undiagnosed	747	Cardiac and circulatory congenital anomalies	congenital anomalies	0.946	0.394	1.62E-02	2.576	1.191	5.574	0	NA	10	614	20	3106	1	0.946	0.394	1.62E-02	2.58	1.191	5.574	10	614	20	3106	NA	NA	NA	NA	NA	NA	NA	NA	NA	NA	NA	NA	NA	NA	NA	NA	NA	NA	NA	NA
diagnosed	747.1	Cardiac congenital anomalies	congenital anomalies	1.599	0.74	3.08E-02	4.946	1.159	21.112	0	NA	5	65	5	338	1	NA	NA	NA	NA	NA	NA	NA	NA	NA	NA	1.599	0.74	3.08E-02	4.946	1.097	21.74	5	65	5	338	NA	NA	NA	NA	NA	NA	NA	NA	NA	NA
undiagnosed	747.1	Cardiac congenital anomalies	congenital anomalies	0.675	0.452	1.36E-01	1.963	0.81	4.76	0	NA	7	620	18	3127	1	0.675	0.452	1.36E-01	1.96	0.81	4.76	7	620	18	3127	NA	NA	NA	NA	NA	NA	NA	NA	NA	NA	NA	NA	NA	NA	NA	NA	NA	NA	NA	NA
diagnosed	751	Genitourinary congenital anomalies	congenital anomalies	0.461	0.479	3.36E-01	1.586	0.62	4.054	0	NA	6	205	20	1083	1	0.461	0.479	3.37E-01	1.59	0.62	4.055	6	205	20	1083	NA	NA	NA	NA	NA	NA	NA	NA	NA	NA	NA	NA	NA	NA	NA	NA	NA	NA	NA	NA
undiagnosed	751	Genitourinary congenital anomalies	congenital anomalies	0.418	0.279	1.35E-01	1.519	0.878	2.627	8.898201046	2.85E-03	20	755	70	3832	2	0.029	0.308	9.24E-01	1.03	0.563	1.885	13	600	64	3028	2.206	0.661	8.51E-04	9.076	2.541	35.883	7	155	6	804	NA	NA	NA	NA	NA	NA	NA	NA	NA	NA
diagnosed	751.1	Congenital anomalies of genital organs	congenital anomalies	2.04	0.684	2.87E-03	7.691	2.012	29.402	0	NA	5	210	5	1113	1	2.04	0.684	2.87E-03	7.69	2.012	29.402	5	210	5	1113	NA	NA	NA	NA	NA	NA	NA	NA	NA	NA	NA	NA	NA	NA	NA	NA	NA	NA	NA	NA
undiagnosed	751.1	Congenital anomalies of genital organs	congenital anomalies	0.413	0.513	4.21E-01	1.511	0.553	4.131	0	NA	5	618	17	3139	1	0.413	0.513	4.21E-01	1.51	0.553	4.131	5	618	17	3139	NA	NA	NA	NA	NA	NA	NA	NA	NA	NA	NA	NA	NA	NA	NA	NA	NA	NA	NA	NA
undiagnosed	751.2	Congenital anomalies of urinary system	congenital anomalies	-0.024	0.368	9.48E-01	0.976	0.475	2.008	0	NA	9	616	46	3068	1	-0.024	0.368	9.48E-01	0.976	0.475	2.008	9	616	46	3068	NA	NA	NA	NA	NA	NA	NA	NA	NA	NA	NA	NA	NA	NA	NA	NA	NA	NA	NA	NA
undiagnosed	751.21	Cystic kidney disease	congenital anomalies	0.046	0.393	9.06E-01	1.047	0.485	2.261	0	NA	8	620	38	3085	1	0.046	0.393	9.06E-01	1.05	0.485	2.261	8	620	38	3085	NA	NA	NA	NA	NA	NA	NA	NA	NA	NA	NA	NA	NA	NA	NA	NA	NA	NA	NA	NA
diagnosed	755	Congenital anomalies of limbs	congenital anomalies	1.518	0.306	6.93E-07	4.563	2.505	8.308	0	NA	21	192	27	1058	1	1.518	0.306	6.93E-07	4.56	2.505	8.309	21	192	27	1058	NA	NA	NA	NA	NA	NA	NA	NA	NA	NA	NA	NA	NA	NA	NA	NA	NA	NA	NA	NA
undiagnosed	755	Congenital anomalies of limbs	congenital anomalies	0.036	0.27	8.93E-01	1.037	0.611	1.761	0	NA	17	582	85	2988	1	0.036	0.27	8.93E-01	1.04	0.611	1.761	17	582	85	2988	NA	NA	NA	NA	NA	NA	NA	NA	NA	NA	NA	NA	NA	NA	NA	NA	NA	NA	NA	NA
diagnosed	755.1	Congenital deformities of feet	congenital anomalies	1.427	0.316	6.19E-06	4.168	2.244	7.739	0	NA	19	196	26	1061	1	1.427	0.316	6.19E-06	4.17	2.244	7.74	19	196	26	1061	NA	NA	NA	NA	NA	NA	NA	NA	NA	NA	NA	NA	NA	NA	NA	NA	NA	NA	NA	NA
undiagnosed	755.1	Congenital deformities of feet	congenital anomalies	-0.018	0.286	9.50E-01	0.982	0.561	1.72	0	NA	15	587	79	3004	1	-0.018	0.286	9.50E-01	0.982	0.561	1.72	15	587	79	3004	NA	NA	NA	NA	NA	NA	NA	NA	NA	NA	NA	NA	NA	NA	NA	NA	NA	NA	NA	NA
diagnosed	760	Back pain	symptoms	0.641	0.144	8.47E-06	1.898	1.431	2.516	2.12871886	1.45E-01	182	97	703	665	2	0.518	0.167	1.91E-03	1.68	1.21	2.327	148	61	610	415	0.999	0.284	4.47E-04	2.715	1.555	4.759	34	36	93	250	NA	NA	NA	NA	NA	NA	NA	NA	NA	NA
undiagnosed	760	Back pain	symptoms	0.296	0.084	4.24E-04	1.345	1.141	1.586	0.088468468	9.57E-01	424	495	1873	2724	3	0.285	0.096	2.93E-03	1.33	1.102	1.605	365	207	1637	1225	0.322	0.186	8.27E-02	1.38	0.954	1.979	54	108	217	593	0.419	0.518	0.419005317	1.52	0.551	4.194	5	180	19	906
diagnosed	761	Cervicalgia	symptoms	0.48	0.166	3.77E-03	1.617	1.168	2.238	0.02808274	8.67E-01	67	207	233	1134	2	0.472	0.173	6.24E-03	1.6	1.143	2.25	62	142	221	803	0.576	0.594	3.33E-01	1.779	0.49	5.346	5	65	12	331	NA	NA	NA	NA	NA	NA	NA	NA	NA	NA
undiagnosed	761	Cervicalgia	symptoms	0.214	0.108	4.72E-02	1.238	1.003	1.53	0.069289582	7.92E-01	138	586	597	3095	2	0.207	0.111	6.11E-02	1.23	0.99	1.528	132	430	574	2308	0.335	0.474	4.79E-01	1.398	0.504	3.34	6	156	23	787	NA	NA	NA	NA	NA	NA	NA	NA	NA	NA
diagnosed	763	Thoracic or lumbosacral neuritis or radiculitis, unspecified	symptoms	0.485	0.194	1.25E-02	1.624	1.11	2.376	2.9809822	8.42E-02	42	235	142	1263	2	0.32	0.216	1.39E-01	1.38	0.901	2.104	32	175	124	938	1.167	0.44	8.04E-03	3.213	1.316	7.527	10	60	18	325	NA	NA	NA	NA	NA	NA	NA	NA	NA	NA
undiagnosed	763	Thoracic or lumbosacral neuritis or radiculitis, unspecified	symptoms	0.195	0.121	1.08E-01	1.215	0.958	1.542	3.373578582	1.85E-01	96	853	406	4329	3	0.063	0.141	6.55E-01	1.07	0.808	1.405	69	533	324	2676	0.538	0.271	4.68E-02	1.712	0.988	2.867	21	141	66	744	0.663	0.494	0.17936413	1.94	0.737	5.104	6	179	16	909
diagnosed	764	Sciatica	symptoms	0.887	0.236	1.74E-04	2.427	1.528	3.857	0.0865064	7.69E-01	30	243	69	1316	2	0.838	0.289	3.76E-03	2.31	1.311	4.074	19	184	45	997	0.985	0.41	1.62E-02	2.679	1.164	5.884	11	59	24	319	NA	NA	NA	NA	NA	NA	NA	NA	NA	NA
undiagnosed	764	Sciatica	symptoms	0.446	0.149	2.65E-03	1.563	1.168	2.091	0.713037539	3.98E-01	66	678	226	3556	2	0.347	0.189	6.67E-02	1.42	0.976	2.051	38	544	142	2830	0.605	0.239	1.15E-02	1.831	1.13	2.898	28	134	84	726	NA	NA	NA	NA	NA	NA	NA	NA	NA	NA
diagnosed	765	Cervical radiculitis	symptoms	0.369	0.281	1.89E-01	1.446	0.834	2.506	0	NA	18	196	64	1019	1	0.369	0.281	1.89E-01	1.45	0.834	2.506	18	196	64	1019	NA	NA	NA	NA	NA	NA	NA	NA	NA	NA	NA	NA	NA	NA	NA	NA	NA	NA	NA	NA
undiagnosed	765	Cervical radiculitis	symptoms	-0.003	0.178	9.87E-01	0.997	0.703	1.414	0	NA	41	569	203	2837	1	-0.003	0.178	9.87E-01	0.997	0.703	1.414	41	569	203	2837	NA	NA	NA	NA	NA	NA	NA	NA	NA	NA	NA	NA	NA	NA	NA	NA	NA	NA	NA	NA
diagnosed	766	Neuralgia, neuritis, and radiculitis NOS	symptoms	0.93	0.315	3.12E-03	2.534	1.368	4.694	0	NA	16	188	35	1046	1	0.93	0.315	3.12E-03	2.53	1.368	4.694	16	188	35	1046	NA	NA	NA	NA	NA	NA	NA	NA	NA	NA	NA	NA	NA	NA	NA	NA	NA	NA	NA	NA
undiagnosed	766	Neuralgia, neuritis, and radiculitis NOS	symptoms	0.18	0.224	4.21E-01	1.197	0.772	1.857	0	NA	26	563	110	2947	1	0.18	0.224	4.21E-01	1.2	0.772	1.857	26	563	110	2947	NA	NA	NA	NA	NA	NA	NA	NA	NA	NA	NA	NA	NA	NA	NA	NA	NA	NA	NA	NA
diagnosed	769	Nonallopathic lesions NEC	symptoms	0.133	0.348	7.02E-01	1.143	0.577	2.261	0	NA	11	209	49	1073	1	0.133	0.348	7.02E-01	1.14	0.577	2.261	11	209	49	1073	NA	NA	NA	NA	NA	NA	NA	NA	NA	NA	NA	NA	NA	NA	NA	NA	NA	NA	NA	NA
undiagnosed	769	Nonallopathic lesions NEC	symptoms	0.106	0.241	6.61E-01	1.112	0.693	1.784	0	NA	22	609	99	3057	1	0.106	0.241	6.61E-01	1.11	0.693	1.784	22	609	99	3057	NA	NA	NA	NA	NA	NA	NA	NA	NA	NA	NA	NA	NA	NA	NA	NA	NA	NA	NA	NA
diagnosed	770	Myalgia and myositis unspecified	symptoms	0.856	0.219	9.09E-05	2.354	1.533	3.615	0.0455805	8.31E-01	35	236	83	1320	2	0.884	0.254	4.94E-04	2.42	1.472	3.977	26	175	61	999	0.777	0.433	7.27E-02	2.174	0.888	4.935	9	61	22	321	NA	NA	NA	NA	NA	NA	NA	NA	NA	NA
undiagnosed	770	Myalgia and myositis unspecified	symptoms	0.489	0.15	1.12E-03	1.63	1.215	2.188	0.524566219	4.69E-01	64	677	211	3602	2	0.432	0.17	1.09E-02	1.54	1.104	2.147	49	530	171	2832	0.695	0.322	3.10E-02	2.005	1.036	3.698	15	147	40	770	NA	NA	NA	NA	NA	NA	NA	NA	NA	NA
undiagnosed	771	Musculoskeletal symptoms referable to limbs	symptoms	1.342	0.596	2.44E-02	3.826	1.189	12.308	0	NA	5	157	7	803	1	NA	NA	NA	NA	NA	NA	NA	NA	NA	NA	1.342	0.596	2.44E-02	3.826	1.113	12.251	5	157	7	803	NA	NA	NA	NA	NA	NA	NA	NA	NA	NA
diagnosed	771.1	Swelling of limb	symptoms	1.453	0.34	1.88E-05	4.276	2.198	8.32	0	NA	16	177	23	1059	1	1.453	0.34	1.88E-05	4.28	2.198	8.32	16	177	23	1059	NA	NA	NA	NA	NA	NA	NA	NA	NA	NA	NA	NA	NA	NA	NA	NA	NA	NA	NA	NA
undiagnosed	771.1	Swelling of limb	symptoms	0.597	0.224	7.69E-03	1.817	1.171	2.818	0	NA	28	543	84	2916	1	0.597	0.224	7.69E-03	1.82	1.171	2.818	28	543	84	2916	NA	NA	NA	NA	NA	NA	NA	NA	NA	NA	NA	NA	NA	NA	NA	NA	NA	NA	NA	NA
undiagnosed	771.2	Cramp of limb	symptoms	0.723	0.321	2.45E-02	2.06	1.097	3.868	0	NA	14	595	36	3068	1	0.723	0.321	2.45E-02	2.06	1.097	3.868	14	595	36	3068	NA	NA	NA	NA	NA	NA	NA	NA	NA	NA	NA	NA	NA	NA	NA	NA	NA	NA	NA	NA
undiagnosed	772	Symptoms of the muscles	symptoms	1.15	0.462	1.28E-02	3.16	1.277	7.82	0	NA	8	619	12	3118	1	1.15	0.462	1.28E-02	3.16	1.276	7.82	8	619	12	3118	NA	NA	NA	NA	NA	NA	NA	NA	NA	NA	NA	NA	NA	NA	NA	NA	NA	NA	NA	NA
diagnosed	772.2	Spasm of muscle	symptoms	0.723	0.386	6.10E-02	2.062	0.967	4.395	0	NA	10	193	26	1035	1	0.723	0.386	6.10E-02	2.06	0.967	4.395	10	193	26	1035	NA	NA	NA	NA	NA	NA	NA	NA	NA	NA	NA	NA	NA	NA	NA	NA	NA	NA	NA	NA
undiagnosed	772.2	Spasm of muscle	symptoms	0.381	0.241	1.14E-01	1.464	0.912	2.349	0	NA	23	561	82	2920	1	0.381	0.241	1.14E-01	1.46	0.912	2.349	23	561	82	2920	NA	NA	NA	NA	NA	NA	NA	NA	NA	NA	NA	NA	NA	NA	NA	NA	NA	NA	NA	NA
diagnosed	772.3	Muscle weakness	symptoms	0.779	0.227	5.95E-04	2.18	1.397	3.4	0	NA	33	177	87	968	1	0.779	0.227	5.95E-04	2.18	1.397	3.401	33	177	87	968	NA	NA	NA	NA	NA	NA	NA	NA	NA	NA	NA	NA	NA	NA	NA	NA	NA	NA	NA	NA
undiagnosed	772.3	Muscle weakness	symptoms	0.631	0.128	8.92E-07	1.88	1.462	2.419	0	NA	97	487	288	2690	1	0.631	0.128	8.92E-07	1.88	1.462	2.419	97	487	288	2690	NA	NA	NA	NA	NA	NA	NA	NA	NA	NA	NA	NA	NA	NA	NA	NA	NA	NA	NA	NA
diagnosed	773	Pain in limb	symptoms	1.258	0.163	1.18E-14	3.519	2.557	4.844	0.67574916	4.11E-01	127	103	318	787	2	1.225	0.168	2.83E-13	3.41	2.451	4.732	121	69	311	594	NA	NA	NA	NA	NA	NA	NA	NA	NA	NA	1.806	0.686	0.00846047	6.085	1.587	23.337	6	34	7	193
undiagnosed	773	Pain in limb	symptoms	0.802	0.096	5.91E-17	2.231	1.848	2.692	0.012886578	9.10E-01	285	413	931	2608	2	0.8	0.098	3.90E-16	2.23	1.835	2.698	277	236	911	1703	NA	NA	NA	NA	NA	NA	NA	NA	NA	NA	0.851	0.441	0.05340121	2.342	0.988	5.555	8	177	20	905
diagnosed	781	Symptoms involving nervous and musculoskeletal systems	symptoms	1.827	0.5	2.60E-04	6.213	2.331	16.559	0	NA	9	205	8	1084	1	1.827	0.5	2.60E-04	6.21	2.331	16.559	9	205	8	1084	NA	NA	NA	NA	NA	NA	NA	NA	NA	NA	NA	NA	NA	NA	NA	NA	NA	NA	NA	NA
undiagnosed	781	Symptoms involving nervous and musculoskeletal systems	symptoms	0.82	0.24	6.35E-04	2.269	1.418	3.632	0.745942842	3.88E-01	27	760	63	3924	2	0.638	0.319	4.53E-02	1.89	1.014	3.536	14	588	37	3025	NA	NA	NA	NA	NA	NA	NA	NA	NA	NA	1.056	0.364	0.003736425	2.876	1.408	5.873	13	172	26	899
diagnosed	782.3	Edema	symptoms	1.242	0.173	6.88E-13	3.464	2.468	4.862	0.18248472	6.69E-01	73	192	151	1215	2	1.216	0.184	3.83E-11	3.37	2.352	4.837	65	130	138	885	1.447	0.51	4.53E-03	4.252	1.521	11.542	8	62	13	330	NA	NA	NA	NA	NA	NA	NA	NA	NA	NA
undiagnosed	782.3	Edema	symptoms	1.056	0.102	2.34E-25	2.876	2.357	3.509	0.637002532	4.25E-01	201	480	497	3159	2	1.085	0.108	6.59E-24	2.96	2.396	3.654	184	335	456	2390	0.826	0.307	7.08E-03	2.283	1.224	4.101	17	145	41	769	NA	NA	NA	NA	NA	NA	NA	NA	NA	NA
diagnosed	783	Fever of unknown origin	symptoms	0.854	0.224	1.35E-04	2.348	1.515	3.64	0.08457325	7.71E-01	33	242	79	1336	2	0.898	0.271	9.16E-04	2.45	1.444	4.174	22	183	51	1021	0.758	0.397	5.58E-02	2.135	0.947	4.545	11	59	28	315	NA	NA	NA	NA	NA	NA	NA	NA	NA	NA
undiagnosed	783	Fever of unknown origin	symptoms	0.359	0.154	1.97E-02	1.431	1.059	1.935	0.145778956	9.30E-01	59	864	220	4493	3	0.353	0.202	8.10E-02	1.42	0.958	2.115	33	543	124	2854	0.316	0.272	2.45E-01	1.372	0.787	2.297	20	142	76	734	0.527	0.486	0.277613282	1.694	0.654	4.388	6	179	20	905
diagnosed	785	Abdominal pain	symptoms	0.881	0.142	5.64E-10	2.412	1.826	3.186	5.99433717	4.99E-02	110	193	302	1215	3	0.787	0.166	2.13E-06	2.2	1.587	3.043	79	114	239	735	0.784	0.317	1.34E-02	2.19	1.159	4.039	20	50	52	291	2.167	0.544	6.87E-05	8.735	3.005	25.395	11	29	11	189
undiagnosed	785	Abdominal pain	symptoms	0.488	0.09	5.50E-08	1.629	1.366	1.942	3.234855464	1.98E-01	223	660	789	3651	3	0.406	0.104	9.23E-05	1.5	1.225	1.841	170	366	647	2058	0.606	0.224	6.72E-03	1.833	1.171	2.818	34	128	102	708	0.939	0.295	0.00145828	2.559	1.435	4.563	19	166	40	885
diagnosed	788	Syncope and collapse	symptoms	1.031	0.193	9.43E-08	2.805	1.92	4.096	0.14331221	9.31E-01	49	264	106	1490	3	1.002	0.221	5.54E-06	2.72	1.768	4.199	37	166	80	973	1.043	0.508	4.00E-02	2.839	0.993	7.503	7	63	15	328	1.262	0.65	0.05216334	3.531	0.988	12.615	5	35	11	189
undiagnosed	788	Syncope and collapse	symptoms	0.856	0.108	2.30E-15	2.353	1.904	2.907	1.928754722	3.81E-01	145	792	347	4349	3	0.833	0.126	4.27E-11	2.3	1.795	2.945	106	484	260	2701	0.608	0.311	5.05E-02	1.837	0.972	3.312	16	146	46	764	1.171	0.281	3.02E-05	3.224	1.86	5.589	23	162	41	884
diagnosed	789	Nausea and vomiting	symptoms	0.819	0.221	2.16E-04	2.269	1.47	3.503	0.04189068	8.38E-01	35	205	85	1125	2	0.804	0.234	5.85E-04	2.23	1.412	3.535	30	170	76	934	NA	NA	NA	NA	NA	NA	NA	NA	NA	NA	0.952	0.686	0.16511721	2.592	0.675	9.946	5	35	9	191
undiagnosed	789	Nausea and vomiting	symptoms	0.314	0.139	2.34E-02	1.369	1.043	1.797	3.883914078	1.43E-01	73	846	283	4342	3	0.144	0.168	3.91E-01	1.15	0.831	1.604	48	524	215	2675	0.445	0.393	2.57E-01	1.561	0.683	3.245	9	153	31	779	0.839	0.317	0.008142926	2.314	1.243	4.308	16	169	37	888
undiagnosed	790.1	Elevated sedimentation rate	symptoms	1.959	0.599	1.08E-03	7.091	2.191	22.945	0	NA	7	155	6	804	1	NA	NA	NA	NA	NA	NA	NA	NA	NA	NA	1.959	0.599	1.08E-03	7.091	2.186	24.134	7	155	6	804	NA	NA	NA	NA	NA	NA	NA	NA	NA	NA
diagnosed	790.6	Other abnormal blood chemistry	symptoms	0.322	0.272	2.37E-01	1.38	0.809	2.354	0	NA	19	172	75	939	1	0.322	0.272	2.37E-01	1.38	0.809	2.354	19	172	75	939	NA	NA	NA	NA	NA	NA	NA	NA	NA	NA	NA	NA	NA	NA	NA	NA	NA	NA	NA	NA
undiagnosed	790.6	Other abnormal blood chemistry	symptoms	-0.007	0.171	9.67E-01	0.993	0.711	1.387	0	NA	45	520	228	2625	1	-0.007	0.171	9.67E-01	0.993	0.711	1.387	45	520	228	2625	NA	NA	NA	NA	NA	NA	NA	NA	NA	NA	NA	NA	NA	NA	NA	NA	NA	NA	NA	NA
undiagnosed	791	Gangrene	symptoms	1.495	0.383	9.51E-05	4.458	2.105	9.444	0	NA	13	616	16	3144	1	1.495	0.383	9.50E-05	4.46	2.105	9.444	13	616	16	3144	NA	NA	NA	NA	NA	NA	NA	NA	NA	NA	NA	NA	NA	NA	NA	NA	NA	NA	NA	NA
diagnosed	793.2	Nonspecific abnormal findings on radiological and other examination of other intrathoracic organs (echocardiogram, etc)	symptoms	0.648	0.541	2.31E-01	1.912	0.662	5.519	0	NA	5	213	13	1076	1	0.648	0.541	2.31E-01	1.91	0.662	5.519	5	213	13	1076	NA	NA	NA	NA	NA	NA	NA	NA	NA	NA	NA	NA	NA	NA	NA	NA	NA	NA	NA	NA
undiagnosed	793.2	Nonspecific abnormal findings on radiological and other examination of other intrathoracic organs (echocardiogram, etc)	symptoms	0.4	0.319	2.10E-01	1.493	0.798	2.792	0	NA	13	597	46	3010	1	0.4	0.319	2.10E-01	1.49	0.798	2.792	13	597	46	3010	NA	NA	NA	NA	NA	NA	NA	NA	NA	NA	NA	NA	NA	NA	NA	NA	NA	NA	NA	NA
diagnosed	796	Elevated prostate specific antigen [PSA]	genitourinary	-0.139	0.265	6.00E-01	0.871	0.518	1.462	0	NA	20	198	111	980	1	-0.139	0.265	6.00E-01	0.871	0.518	1.462	20	198	111	980	NA	NA	NA	NA	NA	NA	NA	NA	NA	NA	NA	NA	NA	NA	NA	NA	NA	NA	NA	NA
undiagnosed	796	Elevated prostate specific antigen [PSA]	genitourinary	-0.541	0.152	3.73E-04	0.582	0.432	0.784	0	NA	56	568	429	2610	1	-0.541	0.152	3.73E-04	0.582	0.432	0.784	56	568	429	2610	NA	NA	NA	NA	NA	NA	NA	NA	NA	NA	NA	NA	NA	NA	NA	NA	NA	NA	NA	NA
undiagnosed	797	Shock	symptoms	0.514	0.441	2.44E-01	1.672	0.704	3.97	0	NA	7	626	21	3134	1	0.514	0.441	2.44E-01	1.67	0.704	3.97	7	626	21	3134	NA	NA	NA	NA	NA	NA	NA	NA	NA	NA	NA	NA	NA	NA	NA	NA	NA	NA	NA	NA
diagnosed	798	Malaise and fatigue	symptoms	0.627	0.175	3.32E-04	1.873	1.329	2.638	3.97319741	4.62E-02	61	200	192	1138	2	0.743	0.184	5.50E-05	2.1	1.465	3.015	56	135	163	824	-0.426	0.557	4.44E-01	0.653	0.188	1.763	5	65	29	314	NA	NA	NA	NA	NA	NA	NA	NA	NA	NA
undiagnosed	798	Malaise and fatigue	symptoms	0.285	0.105	6.83E-03	1.33	1.082	1.635	6.533439632	3.81E-02	141	742	584	3912	3	0.143	0.119	2.30E-01	1.15	0.913	1.458	108	428	498	2263	0.749	0.255	3.29E-03	2.114	1.265	3.447	26	136	70	740	0.927	0.477	0.052113698	2.526	0.992	6.438	7	178	16	909
diagnosed	799	Debility unspecified	symptoms	1.636	0.319	2.88E-07	5.135	2.749	9.594	0	NA	21	195	24	1079	1	1.636	0.319	2.88E-07	5.14	2.749	9.594	21	195	24	1079	NA	NA	NA	NA	NA	NA	NA	NA	NA	NA	NA	NA	NA	NA	NA	NA	NA	NA	NA	NA
undiagnosed	799	Debility unspecified	symptoms	0.926	0.199	3.38E-06	2.526	1.709	3.733	0	NA	40	571	84	3017	1	0.926	0.199	3.38E-06	2.53	1.709	3.733	40	571	84	3017	NA	NA	NA	NA	NA	NA	NA	NA	NA	NA	NA	NA	NA	NA	NA	NA	NA	NA	NA	NA
diagnosed	800	Fracture of lower limb	injuries & poisonings	0.868	0.265	1.06E-03	2.381	1.416	4.002	0.64569288	4.22E-01	23	267	52	1399	2	1.001	0.312	1.36E-03	2.72	1.474	5.018	17	203	33	1075	0.527	0.5	2.92E-01	1.693	0.586	4.302	6	64	19	324	NA	NA	NA	NA	NA	NA	NA	NA	NA	NA
undiagnosed	800	Fracture of lower limb	injuries & poisonings	0.169	0.181	3.51E-01	1.184	0.83	1.69	0.99555413	3.18E-01	40	744	172	3756	2	0.289	0.218	1.84E-01	1.34	0.872	2.046	28	594	106	3012	-0.104	0.328	7.52E-01	0.901	0.453	1.657	12	150	66	744	NA	NA	NA	NA	NA	NA	NA	NA	NA	NA
undiagnosed	800.2	Fracture of unspecified part of femur	injuries & poisonings	0.748	0.493	1.30E-01	2.112	0.803	5.554	0	NA	6	628	14	3153	1	0.748	0.493	1.30E-01	2.11	0.803	5.554	6	628	14	3153	NA	NA	NA	NA	NA	NA	NA	NA	NA	NA	NA	NA	NA	NA	NA	NA	NA	NA	NA	NA
diagnosed	800.3	Fracture of tibia and fibula	injuries & poisonings	1.353	0.435	1.87E-03	3.867	1.649	9.069	0	NA	10	216	13	1108	1	1.353	0.435	1.87E-03	3.87	1.649	9.069	10	216	13	1108	NA	NA	NA	NA	NA	NA	NA	NA	NA	NA	NA	NA	NA	NA	NA	NA	NA	NA	NA	NA
undiagnosed	800.3	Fracture of tibia and fibula	injuries & poisonings	0.382	0.332	2.50E-01	1.465	0.765	2.806	0	NA	12	617	42	3108	1	0.382	0.332	2.50E-01	1.46	0.765	2.806	12	617	42	3108	NA	NA	NA	NA	NA	NA	NA	NA	NA	NA	NA	NA	NA	NA	NA	NA	NA	NA	NA	NA
undiagnosed	800.4	Fracture of patella	injuries & poisonings	0.774	0.494	1.17E-01	2.168	0.824	5.707	0	NA	6	629	14	3155	1	0.774	0.494	1.17E-01	2.17	0.824	5.707	6	629	14	3155	NA	NA	NA	NA	NA	NA	NA	NA	NA	NA	NA	NA	NA	NA	NA	NA	NA	NA	NA	NA
diagnosed	801	Fracture of ankle and foot	injuries & poisonings	0.733	0.266	5.90E-03	2.082	1.235	3.51	0.59297286	4.41E-01	22	265	56	1388	2	0.864	0.316	6.24E-03	2.37	1.278	4.41	16	201	36	1065	0.412	0.495	4.05E-01	1.51	0.525	3.779	6	64	20	323	NA	NA	NA	NA	NA	NA	NA	NA	NA	NA
undiagnosed	801	Fracture of ankle and foot	injuries & poisonings	0.615	0.165	1.91E-04	1.849	1.339	2.554	3.433717775	6.39E-02	54	722	161	3755	2	0.772	0.185	3.10E-05	2.16	1.505	3.11	44	570	109	2997	0.02	0.361	9.57E-01	1.02	0.476	1.988	10	152	52	758	NA	NA	NA	NA	NA	NA	NA	NA	NA	NA
diagnosed	801.1	Fracture of foot	injuries & poisonings	0.765	0.502	1.28E-01	2.149	0.803	5.751	0	NA	6	218	14	1109	1	0.765	0.502	1.28E-01	2.15	0.803	5.751	6	218	14	1109	NA	NA	NA	NA	NA	NA	NA	NA	NA	NA	NA	NA	NA	NA	NA	NA	NA	NA	NA	NA
undiagnosed	801.1	Fracture of foot	injuries & poisonings	0.32	0.33	3.32E-01	1.377	0.722	2.628	0	NA	12	618	44	3113	1	0.32	0.33	3.32E-01	1.38	0.722	2.628	12	618	44	3113	NA	NA	NA	NA	NA	NA	NA	NA	NA	NA	NA	NA	NA	NA	NA	NA	NA	NA	NA	NA
undiagnosed	802	Fracture of pelvis	injuries & poisonings	0.847	0.543	1.19E-01	2.332	0.804	6.766	0	NA	5	627	11	3159	1	0.847	0.543	1.19E-01	2.33	0.804	6.766	5	627	11	3159	NA	NA	NA	NA	NA	NA	NA	NA	NA	NA	NA	NA	NA	NA	NA	NA	NA	NA	NA	NA
diagnosed	803	Fracture of upper limb	injuries & poisonings	0.488	0.265	6.54E-02	1.629	0.969	2.739	2.26094241	1.33E-01	21	270	72	1387	2	0.788	0.331	1.75E-02	2.2	1.148	4.208	14	207	33	1083	-0.042	0.441	9.24E-01	0.959	0.374	2.159	7	63	39	304	NA	NA	NA	NA	NA	NA	NA	NA	NA	NA
undiagnosed	803	Fracture of upper limb	injuries & poisonings	0.723	0.149	1.34E-06	2.06	1.537	2.761	1.286176482	5.26E-01	68	905	179	4697	3	0.875	0.202	1.42E-05	2.4	1.616	3.563	38	588	83	3058	0.552	0.263	3.63E-02	1.736	1.016	2.868	22	140	69	741	0.498	0.417	0.231925092	1.645	0.727	3.723	8	177	27	898
undiagnosed	803.1	Fracture of humerus	injuries & poisonings	0.446	0.438	3.08E-01	1.562	0.663	3.682	0	NA	7	627	22	3143	1	0.446	0.438	3.08E-01	1.56	0.663	3.682	7	627	22	3143	NA	NA	NA	NA	NA	NA	NA	NA	NA	NA	NA	NA	NA	NA	NA	NA	NA	NA	NA	NA
diagnosed	803.2	Fracture of radius and ulna	injuries & poisonings	0.748	0.323	2.07E-02	2.112	1.121	3.981	1.14784618	2.84E-01	15	280	40	1428	2	1.011	0.406	1.28E-02	2.75	1.24	6.088	10	215	18	1107	0.291	0.535	5.86E-01	1.338	0.422	3.582	5	65	22	321	NA	NA	NA	NA	NA	NA	NA	NA	NA	NA
undiagnosed	803.2	Fracture of radius and ulna	injuries & poisonings	0.93	0.186	6.16E-07	2.534	1.758	3.652	4.327620517	1.15E-01	46	928	102	4799	3	1.225	0.252	1.18E-06	3.4	2.077	5.578	27	600	42	3124	0.345	0.342	3.12E-01	1.413	0.694	2.678	12	150	45	765	1.013	0.475	0.03284444	2.754	1.086	6.982	7	178	15	910
undiagnosed	803.3	Fracture of clavicle or scapula	injuries & poisonings	0.579	0.343	9.16E-02	1.783	0.911	3.493	0.006341499	9.37E-01	12	786	33	3944	2	0.552	0.479	2.49E-01	1.74	0.679	4.439	6	630	17	3150	0.607	0.492	2.17E-01	1.834	0.644	4.584	6	156	16	794	NA	NA	NA	NA	NA	NA	NA	NA	NA	NA
diagnosed	804	Fracture of hand or wrist	injuries & poisonings	0.541	0.294	6.59E-02	1.718	0.965	3.059	3.54690871	5.97E-02	18	276	57	1394	2	0.91	0.353	1.00E-02	2.48	1.242	4.966	13	211	26	1082	-0.292	0.532	5.82E-01	0.747	0.23	1.935	5	65	31	312	NA	NA	NA	NA	NA	NA	NA	NA	NA	NA
undiagnosed	804	Fracture of hand or wrist	injuries & poisonings	0.735	0.191	1.18E-04	2.086	1.435	3.032	0.684556546	4.08E-01	41	732	105	3835	2	0.839	0.228	2.41E-04	2.31	1.479	3.621	29	582	66	3064	0.495	0.347	1.54E-01	1.64	0.798	3.153	12	150	39	771	NA	NA	NA	NA	NA	NA	NA	NA	NA	NA
diagnosed	805	Fracture of vertebral column without mention of spinal cord injury	injuries & poisonings	0.839	0.474	7.66E-02	2.314	0.914	5.857	0	NA	7	212	15	1101	1	0.839	0.474	7.66E-02	2.31	0.914	5.857	7	212	15	1101	NA	NA	NA	NA	NA	NA	NA	NA	NA	NA	NA	NA	NA	NA	NA	NA	NA	NA	NA	NA
undiagnosed	805	Fracture of vertebral column without mention of spinal cord injury	injuries & poisonings	0.166	0.26	5.23E-01	1.18	0.71	1.963	0.157066986	6.92E-01	19	768	82	3864	2	0.098	0.311	7.53E-01	1.1	0.599	2.029	13	612	58	3078	0.321	0.471	4.95E-01	1.379	0.5	3.27	6	156	24	786	NA	NA	NA	NA	NA	NA	NA	NA	NA	NA
diagnosed	807	Fracture of ribs	injuries & poisonings	1.099	0.408	7.03E-03	3.001	1.35	6.674	0	NA	10	209	18	1084	1	1.099	0.408	7.03E-03	3	1.35	6.675	10	209	18	1084	NA	NA	NA	NA	NA	NA	NA	NA	NA	NA	NA	NA	NA	NA	NA	NA	NA	NA	NA	NA
undiagnosed	807	Fracture of ribs	injuries & poisonings	0.534	0.213	1.23E-02	1.705	1.123	2.59	0.054853763	8.15E-01	31	742	96	3808	2	0.573	0.271	3.46E-02	1.77	1.043	3.017	19	592	55	3039	0.47	0.345	1.73E-01	1.6	0.782	3.061	12	150	41	769	NA	NA	NA	NA	NA	NA	NA	NA	NA	NA
diagnosed	809	Fracture of unspecified bones	injuries & poisonings	0.876	0.444	4.84E-02	2.402	1.006	5.733	0	NA	8	205	17	1077	1	0.876	0.444	4.84E-02	2.4	1.006	5.733	8	205	17	1077	NA	NA	NA	NA	NA	NA	NA	NA	NA	NA	NA	NA	NA	NA	NA	NA	NA	NA	NA	NA
undiagnosed	809	Fracture of unspecified bones	injuries & poisonings	0.722	0.284	1.09E-02	2.059	1.18	3.591	0	NA	18	590	45	3044	1	0.722	0.284	1.09E-02	2.06	1.18	3.591	18	590	45	3044	NA	NA	NA	NA	NA	NA	NA	NA	NA	NA	NA	NA	NA	NA	NA	NA	NA	NA	NA	NA
diagnosed	817	Concussion	injuries & poisonings	1.142	0.455	1.21E-02	3.134	1.284	7.646	0	NA	10	60	16	327	1	NA	NA	NA	NA	NA	NA	NA	NA	NA	NA	1.142	0.455	1.21E-02	3.134	1.235	7.52	10	60	16	327	NA	NA	NA	NA	NA	NA	NA	NA	NA	NA
undiagnosed	817	Concussion	injuries & poisonings	0.357	0.247	1.49E-01	1.429	0.88	2.32	0.041807512	8.38E-01	23	759	82	3858	2	0.424	0.412	3.03E-01	1.53	0.682	3.429	8	612	27	3103	0.319	0.309	3.01E-01	1.376	0.728	2.461	15	147	55	755	NA	NA	NA	NA	NA	NA	NA	NA	NA	NA
diagnosed	819	Skull and face fracture and other intercranial injury	injuries & poisonings	0.491	0.21	1.94E-02	1.635	1.083	2.468	0.11725438	7.32E-01	38	248	121	1313	2	0.547	0.265	3.92E-02	1.73	1.027	2.906	23	193	70	1021	0.398	0.344	2.48E-01	1.489	0.737	2.868	15	55	51	292	NA	NA	NA	NA	NA	NA	NA	NA	NA	NA
undiagnosed	819	Skull and face fracture and other intercranial injury	injuries & poisonings	0.216	0.147	1.41E-01	1.241	0.931	1.655	0.373552646	5.41E-01	70	710	293	3597	2	0.301	0.202	1.36E-01	1.35	0.91	2.005	35	583	134	2946	0.121	0.214	5.72E-01	1.129	0.734	1.701	35	127	159	651	NA	NA	NA	NA	NA	NA	NA	NA	NA	NA
diagnosed	830	Dislocation	injuries & poisonings	1.052	0.239	1.07E-05	2.864	1.793	4.575	0.07960376	7.78E-01	30	253	62	1377	2	1.099	0.291	1.62E-04	3	1.695	5.314	20	193	39	1057	0.955	0.418	2.22E-02	2.6	1.106	5.784	10	60	23	320	NA	NA	NA	NA	NA	NA	NA	NA	NA	NA
undiagnosed	830	Dislocation	injuries & poisonings	0.233	0.188	2.16E-01	1.262	0.873	1.824	0.27041441	6.03E-01	38	728	157	3732	2	0.158	0.236	5.04E-01	1.17	0.737	1.862	23	581	103	2976	0.361	0.31	2.45E-01	1.434	0.757	2.572	15	147	54	756	NA	NA	NA	NA	NA	NA	NA	NA	NA	NA
diagnosed	835	Internal derangement of knee	injuries & poisonings	0.989	0.205	1.41E-06	2.69	1.799	4.02	0.3865979	5.34E-01	43	239	97	1336	2	0.899	0.251	3.47E-04	2.46	1.502	4.022	26	186	62	1028	1.17	0.355	9.86E-04	3.22	1.585	6.423	17	53	35	308	NA	NA	NA	NA	NA	NA	NA	NA	NA	NA
undiagnosed	835	Internal derangement of knee	injuries & poisonings	0.648	0.13	5.90E-07	1.912	1.483	2.466	7.017918408	2.99E-02	94	843	273	4514	3	0.311	0.189	9.96E-02	1.37	0.942	1.978	38	552	147	2905	1.076	0.219	8.94E-07	2.934	1.898	4.488	40	122	82	728	0.696	0.308	0.023828786	2.005	1.097	3.665	16	169	44	881
diagnosed	836	Traumatic arthropathy	injuries & poisonings	0.45	0.447	3.14E-01	1.568	0.653	3.763	0	NA	7	211	24	1086	1	0.45	0.447	3.14E-01	1.57	0.653	3.763	7	211	24	1086	NA	NA	NA	NA	NA	NA	NA	NA	NA	NA	NA	NA	NA	NA	NA	NA	NA	NA	NA	NA
undiagnosed	836	Traumatic arthropathy	injuries & poisonings	-0.05	0.349	8.85E-01	0.951	0.48	1.884	0	NA	10	608	53	3049	1	-0.05	0.349	8.85E-01	0.951	0.48	1.884	10	608	53	3049	NA	NA	NA	NA	NA	NA	NA	NA	NA	NA	NA	NA	NA	NA	NA	NA	NA	NA	NA	NA
diagnosed	840	Sprains and strains	injuries & poisonings	0.921	0.156	3.46E-09	2.512	1.85	3.409	8.58250744	3.39E-03	86	162	231	1086	2	1.212	0.185	5.51E-11	3.36	2.339	4.828	63	115	138	836	0.205	0.29	4.81E-01	1.227	0.685	2.145	23	47	93	250	NA	NA	NA	NA	NA	NA	NA	NA	NA	NA
undiagnosed	840	Sprains and strains	injuries & poisonings	0.588	0.105	1.95E-08	1.801	1.467	2.211	0.1282251	7.20E-01	156	544	499	3075	2	0.566	0.121	3.14E-06	1.76	1.388	2.235	111	427	357	2407	0.652	0.207	1.61E-03	1.919	1.272	2.865	45	117	142	668	NA	NA	NA	NA	NA	NA	NA	NA	NA	NA
diagnosed	840.2	Rotator cuff (capsule) sprain	injuries & poisonings	1.553	0.396	8.65E-05	4.724	2.176	10.255	0	NA	13	203	15	1084	1	1.553	0.396	8.65E-05	4.72	2.176	10.256	13	203	15	1084	NA	NA	NA	NA	NA	NA	NA	NA	NA	NA	NA	NA	NA	NA	NA	NA	NA	NA	NA	NA
undiagnosed	840.2	Rotator cuff (capsule) sprain	injuries & poisonings	0.191	0.274	4.87E-01	1.21	0.707	2.072	0	NA	17	598	72	3032	1	0.191	0.274	4.87E-01	1.21	0.707	2.072	17	598	72	3032	NA	NA	NA	NA	NA	NA	NA	NA	NA	NA	NA	NA	NA	NA	NA	NA	NA	NA	NA	NA
diagnosed	840.3	Joint/ligament sprain	injuries & poisonings	0.749	0.238	1.65E-03	2.114	1.326	3.371	2.17400926	1.40E-01	29	250	79	1326	2	1.056	0.316	8.42E-04	2.88	1.547	5.345	17	192	33	1029	0.348	0.361	3.35E-01	1.417	0.674	2.805	12	58	46	297	NA	NA	NA	NA	NA	NA	NA	NA	NA	NA
undiagnosed	840.3	Joint/ligament sprain	injuries & poisonings	0.461	0.194	1.74E-02	1.586	1.085	2.32	0.029777621	8.63E-01	38	716	128	3705	2	0.492	0.262	6.05E-02	1.64	0.979	2.733	20	572	65	2958	0.425	0.289	1.41E-01	1.529	0.847	2.643	18	144	63	747	NA	NA	NA	NA	NA	NA	NA	NA	NA	NA
diagnosed	841	Sprains and strains of back and neck	injuries & poisonings	0.863	0.424	4.16E-02	2.371	1.033	5.44	0	NA	9	196	21	1060	1	0.863	0.424	4.16E-02	2.37	1.033	5.44	9	196	21	1060	NA	NA	NA	NA	NA	NA	NA	NA	NA	NA	NA	NA	NA	NA	NA	NA	NA	NA	NA	NA
undiagnosed	841	Sprains and strains of back and neck	injuries & poisonings	0.641	0.262	1.44E-02	1.898	1.136	3.171	0	NA	21	578	57	3002	1	0.641	0.262	1.44E-02	1.9	1.136	3.171	21	578	57	3002	NA	NA	NA	NA	NA	NA	NA	NA	NA	NA	NA	NA	NA	NA	NA	NA	NA	NA	NA	NA
diagnosed	842	Other sprains and strains	injuries & poisonings	1.833	0.619	3.05E-03	6.254	1.86	21.031	0	NA	6	202	6	1083	1	1.833	0.619	3.05E-03	6.25	1.86	21.032	6	202	6	1083	NA	NA	NA	NA	NA	NA	NA	NA	NA	NA	NA	NA	NA	NA	NA	NA	NA	NA	NA	NA
undiagnosed	842	Other sprains and strains	injuries & poisonings	0.883	0.391	2.41E-02	2.418	1.123	5.206	0	NA	10	590	21	3044	1	0.883	0.391	2.41E-02	2.42	1.123	5.206	10	590	21	3044	NA	NA	NA	NA	NA	NA	NA	NA	NA	NA	NA	NA	NA	NA	NA	NA	NA	NA	NA	NA
undiagnosed	850	Hemorrhage or hematoma complicating a procedure	injuries & poisonings	-0.136	0.487	7.81E-01	0.873	0.336	2.269	0	NA	5	619	29	3086	1	-0.136	0.487	7.81E-01	0.873	0.336	2.269	5	619	29	3086	NA	NA	NA	NA	NA	NA	NA	NA	NA	NA	NA	NA	NA	NA	NA	NA	NA	NA	NA	NA
diagnosed	851	Complications of transplants and reattached limbs	injuries & poisonings	0.464	0.623	4.56E-01	1.591	0.47	5.39	0	NA	5	35	13	187	1	NA	NA	NA	NA	NA	NA	NA	NA	NA	NA	NA	NA	NA	NA	NA	NA	NA	NA	NA	NA	0.464	0.623	0.45580442	1.591	0.47	5.391	5	35	13	187
undiagnosed	851	Complications of transplants and reattached limbs	injuries & poisonings	0.231	0.189	2.22E-01	1.26	0.87	1.824	3.839588679	1.47E-01	38	933	158	4704	3	0.681	0.299	2.29E-02	1.98	1.099	3.554	16	608	41	3086	0.018	0.381	9.63E-01	1.018	0.453	2.055	9	153	44	766	-0.125	0.316	0.692574131	0.882	0.475	1.64	13	172	73	852
undiagnosed	854	Complications of cardiac/vascular device, implant, and graft	injuries & poisonings	0.548	0.264	3.78E-02	1.729	1.031	2.899	0	NA	20	605	60	3051	1	0.548	0.264	3.78E-02	1.73	1.031	2.899	20	605	60	3051	NA	NA	NA	NA	NA	NA	NA	NA	NA	NA	NA	NA	NA	NA	NA	NA	NA	NA	NA	NA
undiagnosed	857	Mechanical complication of unspecified genitourinary device, implant, and graft	injuries & poisonings	0.976	0.565	8.40E-02	2.654	0.877	8.028	0	NA	5	180	11	914	1	NA	NA	NA	NA	NA	NA	NA	NA	NA	NA	NA	NA	NA	NA	NA	NA	NA	NA	NA	NA	0.976	0.565	0.084000696	2.654	0.877	8.028	5	180	11	914
diagnosed	858	Complication of internal orthopedic device	injuries & poisonings	1.193	0.44	6.71E-03	3.298	1.392	7.817	0	NA	9	213	15	1107	1	1.193	0.44	6.71E-03	3.3	1.392	7.818	9	213	15	1107	NA	NA	NA	NA	NA	NA	NA	NA	NA	NA	NA	NA	NA	NA	NA	NA	NA	NA	NA	NA
undiagnosed	858	Complication of internal orthopedic device	injuries & poisonings	0.593	0.268	2.68E-02	1.81	1.07	3.059	2.014567049	1.56E-01	20	770	60	3885	2	0.381	0.307	2.14E-01	1.46	0.802	2.67	14	614	50	3085	1.275	0.55	2.04E-02	3.578	1.154	10.393	6	156	10	800	NA	NA	NA	NA	NA	NA	NA	NA	NA	NA
undiagnosed	859	Complication due to other implant and internal device	injuries & poisonings	0.503	0.475	2.90E-01	1.653	0.652	4.192	0	NA	6	615	19	3115	1	0.503	0.475	2.90E-01	1.65	0.652	4.192	6	615	19	3115	NA	NA	NA	NA	NA	NA	NA	NA	NA	NA	NA	NA	NA	NA	NA	NA	NA	NA	NA	NA
diagnosed	870	Open wounds of head; neck; and trunk	injuries & poisonings	0.192	0.286	5.03E-01	1.211	0.691	2.122	4.38229128	3.63E-02	18	255	79	1337	2	0.624	0.353	7.70E-02	1.87	0.935	3.725	12	191	33	1040	-0.638	0.489	1.92E-01	0.528	0.18	1.271	6	64	46	297	NA	NA	NA	NA	NA	NA	NA	NA	NA	NA
undiagnosed	870	Open wounds of head; neck; and trunk	injuries & poisonings	0.489	0.154	1.45E-03	1.631	1.207	2.204	0.732105648	6.93E-01	61	876	202	4543	3	0.597	0.208	4.11E-03	1.82	1.208	2.73	33	557	95	2915	0.409	0.262	1.18E-01	1.505	0.883	2.476	22	140	82	728	0.206	0.465	0.657992642	1.229	0.494	3.059	6	179	25	900
diagnosed	870.3	Other open wound of head and face	injuries & poisonings	-0.497	0.493	3.13E-01	0.608	0.232	1.597	0	NA	6	64	41	302	1	NA	NA	NA	NA	NA	NA	NA	NA	NA	NA	-0.497	0.493	3.13E-01	0.608	0.206	1.476	6	64	41	302	NA	NA	NA	NA	NA	NA	NA	NA	NA	NA
undiagnosed	870.3	Other open wound of head and face	injuries & poisonings	0.518	0.232	2.56E-02	1.678	1.065	2.644	0.016886393	8.97E-01	28	319	94	1641	2	NA	NA	NA	NA	NA	NA	NA	NA	NA	NA	0.501	0.264	5.78E-02	1.651	0.965	2.732	22	140	76	734	0.573	0.484	0.236269343	1.774	0.687	4.578	6	179	18	907
diagnosed	871	Open wounds of extremities	injuries & poisonings	1.156	0.186	4.88E-10	3.178	2.208	4.574	3.48672846	6.19E-02	57	212	116	1261	2	1.393	0.225	5.90E-10	4.03	2.591	6.256	40	159	62	972	0.648	0.33	4.95E-02	1.911	0.982	3.603	17	53	54	289	NA	NA	NA	NA	NA	NA	NA	NA	NA	NA
undiagnosed	871	Open wounds of extremities	injuries & poisonings	0.918	0.114	7.84E-16	2.505	2.004	3.132	1.536374555	4.64E-01	131	779	301	4352	3	0.948	0.134	1.78E-12	2.58	1.982	3.358	94	469	211	2707	0.959	0.237	5.13E-05	2.609	1.624	4.121	32	130	71	739	0.298	0.514	0.56207459	1.347	0.492	3.686	5	180	19	906
undiagnosed	871.1	Open wound of hand except finger(s)	injuries & poisonings	0.607	0.417	1.46E-01	1.835	0.81	4.157	0	NA	8	614	22	3094	1	0.607	0.417	1.46E-01	1.83	0.81	4.157	8	614	22	3094	NA	NA	NA	NA	NA	NA	NA	NA	NA	NA	NA	NA	NA	NA	NA	NA	NA	NA	NA	NA
diagnosed	871.2	Open wound of finger(s)	injuries & poisonings	-0.188	0.483	6.98E-01	0.829	0.321	2.138	0	NA	6	64	38	305	1	NA	NA	NA	NA	NA	NA	NA	NA	NA	NA	-0.188	0.483	6.98E-01	0.829	0.293	2.01	6	64	38	305	NA	NA	NA	NA	NA	NA	NA	NA	NA	NA
undiagnosed	871.2	Open wound of finger(s)	injuries & poisonings	0.61	0.251	1.52E-02	1.84	1.124	3.011	0.944547694	3.31E-01	23	748	66	3826	2	0.333	0.38	3.81E-01	1.39	0.662	2.937	9	600	33	3049	0.825	0.335	1.38E-02	2.282	1.15	4.319	14	148	33	777	NA	NA	NA	NA	NA	NA	NA	NA	NA	NA
diagnosed	871.3	Open wound of foot except toe(s) alone	injuries & poisonings	0.645	0.536	2.29E-01	1.906	0.667	5.444	0	NA	5	209	15	1098	1	0.645	0.536	2.29E-01	1.91	0.667	5.444	5	209	15	1098	NA	NA	NA	NA	NA	NA	NA	NA	NA	NA	NA	NA	NA	NA	NA	NA	NA	NA	NA	NA
undiagnosed	871.3	Open wound of foot except toe(s) alone	injuries & poisonings	0.713	0.275	9.54E-03	2.041	1.19	3.5	0	NA	19	594	49	3076	1	0.713	0.275	9.54E-03	2.04	1.19	3.5	19	594	49	3076	NA	NA	NA	NA	NA	NA	NA	NA	NA	NA	NA	NA	NA	NA	NA	NA	NA	NA	NA	NA
undiagnosed	871.4	Open wound of toe(s)	injuries & poisonings	0.655	0.398	9.97E-02	1.924	0.883	4.195	0	NA	9	615	23	3112	1	0.655	0.398	9.97E-02	1.92	0.883	4.195	9	615	23	3112	NA	NA	NA	NA	NA	NA	NA	NA	NA	NA	NA	NA	NA	NA	NA	NA	NA	NA	NA	NA
diagnosed	872	Traumatic amputation	injuries & poisonings	0.862	0.481	7.30E-02	2.367	0.923	6.074	0	NA	7	216	14	1109	1	0.862	0.481	7.30E-02	2.37	0.923	6.074	7	216	14	1109	NA	NA	NA	NA	NA	NA	NA	NA	NA	NA	NA	NA	NA	NA	NA	NA	NA	NA	NA	NA
undiagnosed	872	Traumatic amputation	injuries & poisonings	0.884	0.297	2.92E-03	2.42	1.352	4.33	0	NA	17	609	38	3124	1	0.884	0.297	2.92E-03	2.42	1.352	4.331	17	609	38	3124	NA	NA	NA	NA	NA	NA	NA	NA	NA	NA	NA	NA	NA	NA	NA	NA	NA	NA	NA	NA
undiagnosed	873	Broken tooth	injuries & poisonings	0.304	0.506	5.48E-01	1.355	0.502	3.657	0	NA	5	616	19	3104	1	0.304	0.506	5.48E-01	1.36	0.502	3.657	5	616	19	3104	NA	NA	NA	NA	NA	NA	NA	NA	NA	NA	NA	NA	NA	NA	NA	NA	NA	NA	NA	NA
undiagnosed	874	Complication of amputation stump	injuries & poisonings	1.185	0.408	3.68E-03	3.272	1.47	7.281	0	NA	10	616	16	3152	1	1.185	0.408	3.68E-03	3.27	1.47	7.281	10	616	16	3152	NA	NA	NA	NA	NA	NA	NA	NA	NA	NA	NA	NA	NA	NA	NA	NA	NA	NA	NA	NA
undiagnosed	875	Non-healing surgical wound	injuries & poisonings	1.139	0.355	1.32E-03	3.123	1.558	6.257	0	NA	13	611	22	3128	1	1.139	0.355	1.32E-03	3.12	1.558	6.257	13	611	22	3128	NA	NA	NA	NA	NA	NA	NA	NA	NA	NA	NA	NA	NA	NA	NA	NA	NA	NA	NA	NA
undiagnosed	876	Posttraumatic wound infection not elsewhere classified	injuries & poisonings	1.192	0.527	2.39E-02	3.292	1.171	9.258	0	NA	6	623	10	3149	1	1.192	0.527	2.39E-02	3.29	1.171	9.258	6	623	10	3149	NA	NA	NA	NA	NA	NA	NA	NA	NA	NA	NA	NA	NA	NA	NA	NA	NA	NA	NA	NA
diagnosed	907	Injuries to the nervous system	injuries & poisonings	1.001	0.493	4.22E-02	2.722	1.036	7.15	0	NA	7	212	13	1097	1	1.001	0.493	4.22E-02	2.72	1.036	7.151	7	212	13	1097	NA	NA	NA	NA	NA	NA	NA	NA	NA	NA	NA	NA	NA	NA	NA	NA	NA	NA	NA	NA
undiagnosed	907	Injuries to the nervous system	injuries & poisonings	0.226	0.327	4.89E-01	1.254	0.661	2.38	0	NA	12	603	48	3071	1	0.226	0.327	4.89E-01	1.25	0.661	2.38	12	603	48	3071	NA	NA	NA	NA	NA	NA	NA	NA	NA	NA	NA	NA	NA	NA	NA	NA	NA	NA	NA	NA
diagnosed	911	Blister	injuries & poisonings	1.687	0.673	1.22E-02	5.405	1.444	20.227	0	NA	5	209	5	1107	1	1.687	0.673	1.22E-02	5.4	1.444	20.227	5	209	5	1107	NA	NA	NA	NA	NA	NA	NA	NA	NA	NA	NA	NA	NA	NA	NA	NA	NA	NA	NA	NA
undiagnosed	911	Blister	injuries & poisonings	0.713	0.456	1.18E-01	2.039	0.834	4.986	0	NA	7	611	17	3102	1	0.713	0.456	1.18E-01	2.04	0.834	4.986	7	611	17	3102	NA	NA	NA	NA	NA	NA	NA	NA	NA	NA	NA	NA	NA	NA	NA	NA	NA	NA	NA	NA
diagnosed	912	Insect bite	injuries & poisonings	2.468	0.523	2.33E-06	11.803	4.237	32.88	0	NA	12	191	6	1082	1	2.468	0.523	2.33E-06	11.8	4.237	32.88	12	191	6	1082	NA	NA	NA	NA	NA	NA	NA	NA	NA	NA	NA	NA	NA	NA	NA	NA	NA	NA	NA	NA
undiagnosed	912	Insect bite	injuries & poisonings	1.354	0.314	1.62E-05	3.874	2.093	7.169	0	NA	18	566	25	3043	1	1.354	0.314	1.62E-05	3.87	2.093	7.169	18	566	25	3043	NA	NA	NA	NA	NA	NA	NA	NA	NA	NA	NA	NA	NA	NA	NA	NA	NA	NA	NA	NA
diagnosed	915	Superficial injury without mention of infection	injuries & poisonings	1.103	0.224	8.65E-07	3.015	1.942	4.679	0.57628971	4.48E-01	36	220	73	1307	2	1.23	0.279	1.06E-05	3.42	1.979	5.911	23	163	42	995	0.874	0.377	2.04E-02	2.396	1.113	4.929	13	57	31	312	NA	NA	NA	NA	NA	NA	NA	NA	NA	NA
undiagnosed	915	Superficial injury without mention of infection	injuries & poisonings	0.869	0.14	5.40E-10	2.383	1.812	3.136	2.625577555	2.69E-01	82	817	195	4446	3	0.778	0.185	2.59E-05	2.18	1.515	3.128	44	508	114	2792	0.759	0.268	4.53E-03	2.137	1.245	3.568	23	139	60	750	1.4	0.357	8.73E-05	4.056	2.015	8.163	15	170	21	904
diagnosed	916	Contusion	injuries & poisonings	1.398	0.185	4.62E-14	4.045	2.813	5.816	5.27147345	2.17E-02	66	189	114	1241	2	1.75	0.241	3.49E-13	5.75	3.59	9.217	39	146	45	967	0.884	0.291	2.36E-03	2.419	1.358	4.259	27	43	69	274	NA	NA	NA	NA	NA	NA	NA	NA	NA	NA
undiagnosed	916	Contusion	injuries & poisonings	0.993	0.123	6.56E-16	2.701	2.122	3.437	1.714301512	1.90E-01	117	572	264	3394	2	1.113	0.153	3.77E-13	3.04	2.254	4.111	73	454	143	2705	0.777	0.206	1.63E-04	2.175	1.443	3.242	44	118	121	689	NA	NA	NA	NA	NA	NA	NA	NA	NA	NA
undiagnosed	931	Contact dermatitis and other eczema due to plants [except food]	dermatologic	2.155	0.454	2.04E-06	8.627	3.545	20.995	0	NA	13	607	8	3137	1	2.155	0.454	2.04E-06	8.63	3.545	20.995	13	607	8	3137	NA	NA	NA	NA	NA	NA	NA	NA	NA	NA	NA	NA	NA	NA	NA	NA	NA	NA	NA	NA
diagnosed	938	Dermatitis due to solar radiation	dermatologic	0.216	0.433	6.17E-01	1.241	0.532	2.897	0	NA	7	207	29	1067	1	0.216	0.433	6.17E-01	1.24	0.532	2.897	7	207	29	1067	NA	NA	NA	NA	NA	NA	NA	NA	NA	NA	NA	NA	NA	NA	NA	NA	NA	NA	NA	NA
undiagnosed	938	Dermatitis due to solar radiation	dermatologic	-0.645	0.322	4.49E-02	0.525	0.279	0.985	0	NA	11	599	103	2961	1	-0.645	0.322	4.49E-02	0.525	0.279	0.985	11	599	103	2961	NA	NA	NA	NA	NA	NA	NA	NA	NA	NA	NA	NA	NA	NA	NA	NA	NA	NA	NA	NA
undiagnosed	938.2	Chronic dermatitis due to solar radiation	dermatologic	-0.455	0.406	2.62E-01	0.635	0.287	1.405	0	NA	7	617	55	3059	1	-0.455	0.406	2.62E-01	0.635	0.287	1.405	7	617	55	3059	NA	NA	NA	NA	NA	NA	NA	NA	NA	NA	NA	NA	NA	NA	NA	NA	NA	NA	NA	NA
diagnosed	939	Atopic/contact dermatitis due to other or unspecified	dermatologic	0.948	0.163	5.90E-09	2.581	1.876	3.552	6.2866322	1.22E-02	76	178	192	1139	2	1.158	0.183	2.58E-10	3.18	2.224	4.56	63	121	137	851	0.154	0.356	6.66E-01	1.166	0.559	2.284	13	57	55	288	NA	NA	NA	NA	NA	NA	NA	NA	NA	NA
undiagnosed	939	Atopic/contact dermatitis due to other or unspecified	dermatologic	0.615	0.099	6.27E-10	1.85	1.522	2.248	0.093747016	7.59E-01	176	521	555	3007	2	0.599	0.112	8.56E-08	1.82	1.462	2.268	139	396	448	2304	0.674	0.217	1.89E-03	1.962	1.271	2.982	37	125	107	703	NA	NA	NA	NA	NA	NA	NA	NA	NA	NA
undiagnosed	946	Anaphylactic shock NOS	injuries & poisonings	0.83	0.557	1.36E-01	2.294	0.771	6.832	0	NA	5	624	10	3154	1	0.83	0.557	1.36E-01	2.29	0.77	6.832	5	624	10	3154	NA	NA	NA	NA	NA	NA	NA	NA	NA	NA	NA	NA	NA	NA	NA	NA	NA	NA	NA	NA
diagnosed	947	Urticaria	dermatologic	1.524	0.506	2.59E-03	4.591	1.704	12.376	0	NA	8	204	9	1095	1	1.524	0.506	2.59E-03	4.59	1.703	12.376	8	204	9	1095	NA	NA	NA	NA	NA	NA	NA	NA	NA	NA	NA	NA	NA	NA	NA	NA	NA	NA	NA	NA
undiagnosed	947	Urticaria	dermatologic	0.653	0.286	2.26E-02	1.921	1.096	3.365	1.579519876	2.09E-01	18	750	48	3866	2	0.885	0.341	9.40E-03	2.42	1.243	4.727	13	593	28	3076	0.096	0.527	8.55E-01	1.101	0.348	2.866	5	157	20	790	NA	NA	NA	NA	NA	NA	NA	NA	NA	NA
diagnosed	949	Allergies, other	injuries & poisonings	0.78	0.345	2.40E-02	2.181	1.108	4.292	0	NA	13	197	32	1050	1	0.78	0.345	2.40E-02	2.18	1.108	4.292	13	197	32	1050	NA	NA	NA	NA	NA	NA	NA	NA	NA	NA	NA	NA	NA	NA	NA	NA	NA	NA	NA	NA
undiagnosed	949	Allergies, other	injuries & poisonings	0.677	0.197	6.02E-04	1.968	1.337	2.898	0.295495207	8.63E-01	37	899	100	4675	3	0.606	0.238	1.07E-02	1.83	1.151	2.92	25	564	73	2967	0.866	0.506	8.69E-02	2.377	0.818	6.17	6	156	13	797	0.806	0.498	0.105534178	2.239	0.844	5.944	6	179	14	911
diagnosed	960	Poisoning by antibiotics	injuries & poisonings	2.389	0.622	1.22E-04	10.904	3.223	36.892	0	NA	10	30	6	194	1	NA	NA	NA	NA	NA	NA	NA	NA	NA	NA	NA	NA	NA	NA	NA	NA	NA	NA	NA	NA	2.389	0.622	0.00012222	10.904	3.223	36.892	10	30	6	194
undiagnosed	960	Poisoning by antibiotics	injuries & poisonings	1.059	0.218	1.19E-06	2.883	1.881	4.42	0.981387928	3.22E-01	36	763	70	3979	2	0.75	0.38	4.83E-02	2.12	1.006	4.461	10	604	24	3100	NA	NA	NA	NA	NA	NA	NA	NA	NA	NA	1.21	0.266	5.45E-06	3.354	1.991	5.65	26	159	46	879
undiagnosed	960.2	Allergy/adverse effect of penicillin	injuries & poisonings	1.111	0.246	6.05E-06	3.038	1.877	4.915	2.552848736	1.10E-01	29	779	54	4022	2	0.468	0.472	3.21E-01	1.6	0.634	4.023	6	617	19	3132	NA	NA	NA	NA	NA	NA	NA	NA	NA	NA	1.35	0.288	2.67E-06	3.859	2.196	6.781	23	162	35	890
undiagnosed	963	Poisoning by primarily systemic agents	injuries & poisonings	0.343	0.512	5.03E-01	1.409	0.517	3.843	0	NA	5	627	17	3122	1	0.343	0.512	5.03E-01	1.41	0.517	3.843	5	627	17	3122	NA	NA	NA	NA	NA	NA	NA	NA	NA	NA	NA	NA	NA	NA	NA	NA	NA	NA	NA	NA
undiagnosed	963.1	Antineoplastic and immunosuppressive drugs causing adverse effects	injuries & poisonings	0.399	0.516	4.39E-01	1.49	0.543	4.094	0	NA	5	628	16	3127	1	0.399	0.516	4.39E-01	1.49	0.543	4.094	5	628	16	3127	NA	NA	NA	NA	NA	NA	NA	NA	NA	NA	NA	NA	NA	NA	NA	NA	NA	NA	NA	NA
diagnosed	965	Poisoning by analgesics, antipyretics, and antirheumatics	injuries & poisonings	2.511	0.701	3.42E-04	12.323	3.117	48.717	0	NA	7	33	5	195	1	NA	NA	NA	NA	NA	NA	NA	NA	NA	NA	NA	NA	NA	NA	NA	NA	NA	NA	NA	NA	2.511	0.701	0.00034225	12.323	3.117	48.718	7	33	5	195
undiagnosed	969	Poisoning by psychotropic agents	injuries & poisonings	0.47	0.517	3.64E-01	1.6	0.58	4.412	0	NA	5	621	16	3130	1	0.47	0.517	3.64E-01	1.6	0.58	4.412	5	621	16	3130	NA	NA	NA	NA	NA	NA	NA	NA	NA	NA	NA	NA	NA	NA	NA	NA	NA	NA	NA	NA
diagnosed	979	Adverse drug events and drug allergies	injuries & poisonings	1.621	0.37	1.15E-05	5.059	2.452	10.439	0	NA	15	197	17	1060	1	1.621	0.37	1.15E-05	5.06	2.452	10.439	15	197	17	1060	NA	NA	NA	NA	NA	NA	NA	NA	NA	NA	NA	NA	NA	NA	NA	NA	NA	NA	NA	NA
undiagnosed	979	Adverse drug events and drug allergies	injuries & poisonings	0.627	0.217	3.81E-03	1.872	1.224	2.864	2.998702771	8.33E-02	31	732	93	3858	2	0.345	0.271	2.03E-01	1.41	0.83	2.403	18	560	67	2959	NA	NA	NA	NA	NA	NA	NA	NA	NA	NA	1.127	0.361	0.001796677	3.087	1.521	6.264	13	172	26	899
diagnosed	980	Encounter for long-term (current) use of antibiotics	infectious diseases	1.389	0.559	1.30E-02	4.011	1.34	12.005	0	NA	6	213	8	1115	1	1.389	0.559	1.30E-02	4.01	1.34	12.005	6	213	8	1115	NA	NA	NA	NA	NA	NA	NA	NA	NA	NA	NA	NA	NA	NA	NA	NA	NA	NA	NA	NA
undiagnosed	980	Encounter for long-term (current) use of antibiotics	infectious diseases	1.532	0.39	8.57E-05	4.629	2.155	9.944	0	NA	13	616	14	3147	1	1.532	0.39	8.57E-05	4.63	2.155	9.944	13	616	14	3147	NA	NA	NA	NA	NA	NA	NA	NA	NA	NA	NA	NA	NA	NA	NA	NA	NA	NA	NA	NA
undiagnosed	990	Effects radiation NOS	injuries & poisonings	0.142	0.324	6.61E-01	1.152	0.611	2.173	0	NA	12	615	54	3074	1	0.142	0.324	6.61E-01	1.15	0.611	2.173	12	615	54	3074	NA	NA	NA	NA	NA	NA	NA	NA	NA	NA	NA	NA	NA	NA	NA	NA	NA	NA	NA	NA
diagnosed	994	Sepsis and SIRS	injuries & poisonings	0.027	0.377	9.42E-01	1.028	0.491	2.15	0	NA	9	202	46	1047	1	0.027	0.377	9.42E-01	1.03	0.491	2.15	9	202	46	1047	NA	NA	NA	NA	NA	NA	NA	NA	NA	NA	NA	NA	NA	NA	NA	NA	NA	NA	NA	NA
undiagnosed	994	Sepsis and SIRS	injuries & poisonings	0.422	0.157	7.07E-03	1.524	1.122	2.072	0.383511341	8.26E-01	57	898	197	4599	3	0.427	0.182	1.91E-02	1.53	1.072	2.189	42	566	142	2919	0.188	0.47	6.89E-01	1.207	0.438	2.851	6	156	26	784	0.571	0.405	0.158436054	1.77	0.801	3.912	9	176	29	896
diagnosed	994.2	Sepsis	injuries & poisonings	0.137	0.381	7.19E-01	1.147	0.544	2.418	0	NA	9	204	41	1051	1	0.137	0.381	7.19E-01	1.15	0.544	2.418	9	204	41	1051	NA	NA	NA	NA	NA	NA	NA	NA	NA	NA	NA	NA	NA	NA	NA	NA	NA	NA	NA	NA
undiagnosed	994.2	Sepsis	injuries & poisonings	0.338	0.165	4.07E-02	1.402	1.014	1.937	0.166201008	9.20E-01	50	904	187	4613	3	0.34	0.194	7.93E-02	1.41	0.961	2.056	36	571	132	2933	0.188	0.47	6.89E-01	1.207	0.438	2.851	6	156	26	784	0.445	0.421	0.291197248	1.56	0.683	3.565	8	177	29	896
diagnosed	1000	Burns	NULL	1.286	0.473	6.52E-03	3.62	1.433	9.146	0	NA	8	208	12	1103	1	1.286	0.473	6.52E-03	3.62	1.433	9.146	8	208	12	1103	NA	NA	NA	NA	NA	NA	NA	NA	NA	NA	NA	NA	NA	NA	NA	NA	NA	NA	NA	NA
undiagnosed	1000	Burns	NULL	0.887	0.239	2.05E-04	2.429	1.52	3.881	0.829899852	3.62E-01	27	749	60	3874	2	1.062	0.306	5.24E-04	2.89	1.587	5.268	17	597	31	3093	0.615	0.383	1.08E-01	1.85	0.834	3.799	10	152	29	781	NA	NA	NA	NA	NA	NA	NA	NA	NA	NA
diagnosed	1001	Foreign body injury	NULL	0.736	0.347	3.38E-02	2.087	1.058	4.116	0.87924059	3.48E-01	13	270	35	1387	2	0.374	0.519	4.71E-01	1.45	0.526	4.016	5	208	18	1061	1.027	0.466	2.74E-02	2.794	1.071	6.813	8	62	17	326	NA	NA	NA	NA	NA	NA	NA	NA	NA	NA
undiagnosed	1001	Foreign body injury	NULL	0.472	0.216	2.89E-02	1.604	1.05	2.449	0.314859035	5.75E-01	30	741	96	3754	2	0.565	0.272	3.78E-02	1.76	1.032	2.998	19	590	55	2985	0.314	0.356	3.78E-01	1.368	0.651	2.66	11	151	41	769	NA	NA	NA	NA	NA	NA	NA	NA	NA	NA
diagnosed	1002	Symptoms concerning nutrition, metabolism, and development	NULL	0.843	0.271	1.87E-03	2.323	1.366	3.951	2.44993123	1.18E-01	23	228	56	1198	2	0.672	0.292	2.13E-02	1.96	1.105	3.473	18	193	50	1004	NA	NA	NA	NA	NA	NA	NA	NA	NA	NA	1.899	0.727	0.00901876	6.681	1.606	27.792	5	35	6	194
undiagnosed	1002	Symptoms concerning nutrition, metabolism, and development	NULL	0.34	0.165	3.93E-02	1.404	1.017	1.94	1.480426662	2.24E-01	51	729	191	3717	2	0.246	0.182	1.75E-01	1.28	0.896	1.827	41	554	165	2818	NA	NA	NA	NA	NA	NA	NA	NA	NA	NA	0.771	0.391	0.048551027	2.161	1.005	4.648	10	175	26	899
diagnosed	1004	Other signs and symptoms involving emotional state	NULL	0.876	0.476	6.56E-02	2.402	0.945	6.103	0	NA	7	212	14	1092	1	0.876	0.476	6.56E-02	2.4	0.945	6.103	7	212	14	1092	NA	NA	NA	NA	NA	NA	NA	NA	NA	NA	NA	NA	NA	NA	NA	NA	NA	NA	NA	NA
undiagnosed	1004	Other signs and symptoms involving emotional state	NULL	0.566	0.417	1.75E-01	1.761	0.777	3.99	0	NA	8	614	23	3100	1	0.566	0.417	1.75E-01	1.76	0.777	3.99	8	614	23	3100	NA	NA	NA	NA	NA	NA	NA	NA	NA	NA	NA	NA	NA	NA	NA	NA	NA	NA	NA	NA
diagnosed	1005	Other symptoms	NULL	0.493	0.18	6.01E-03	1.637	1.152	2.328	0	NA	57	131	202	743	1	0.493	0.18	6.01E-03	1.64	1.152	2.328	57	131	202	743	NA	NA	NA	NA	NA	NA	NA	NA	NA	NA	NA	NA	NA	NA	NA	NA	NA	NA	NA	NA
undiagnosed	1005	Other symptoms	NULL	0.473	0.106	8.41E-06	1.604	1.303	1.975	0	NA	160	374	569	2101	1	0.473	0.106	8.41E-06	1.6	1.303	1.975	160	374	569	2101	NA	NA	NA	NA	NA	NA	NA	NA	NA	NA	NA	NA	NA	NA	NA	NA	NA	NA	NA	NA
diagnosed	1009	Injury, NOS	NULL	0.796	0.177	6.69E-06	2.217	1.568	3.135	5.17126758	7.53E-02	57	232	157	1379	3	0.896	0.208	1.61E-05	2.45	1.63	3.68	41	138	106	887	0.147	0.385	7.03E-01	1.158	0.519	2.381	10	60	44	299	1.805	0.697	0.00964036	6.081	1.55	23.857	6	34	7	193
undiagnosed	1009	Injury, NOS	NULL	0.651	0.112	6.05E-09	1.918	1.54	2.389	1.181575112	5.54E-01	128	735	389	4147	3	0.732	0.137	9.87E-08	2.08	1.589	2.723	85	431	245	2556	0.454	0.216	3.59E-02	1.575	1.02	2.386	35	127	122	688	0.638	0.43	0.138071861	1.892	0.815	4.394	8	177	22	903
diagnosed	1010	Other tests	NULL	0.41	0.246	9.62E-02	1.507	0.93	2.442	0.14148616	7.07E-01	70	40	298	245	2	NA	NA	NA	NA	NA	NA	NA	NA	NA	NA	0.336	0.315	2.87E-01	1.399	0.769	2.664	54	16	242	101	0.526	0.395	0.1828918	1.692	0.78	3.668	16	24	56	144
undiagnosed	1010	Other tests	NULL	0.442	0.117	1.55E-04	1.556	1.237	1.956	8.038062117	1.80E-02	786	181	3688	1085	3	-0.043	0.231	8.52E-01	0.958	0.609	1.506	596	24	2927	111	0.382	0.206	6.41E-02	1.466	0.986	2.22	124	38	562	248	0.779	0.179	1.39E-05	2.18	1.534	3.098	66	119	199	726
diagnosed	1011	Complications of surgical and medical procedures	NULL	0.622	0.341	6.80E-02	1.863	0.955	3.635	1.55054201	2.13E-01	14	266	37	1391	2	0.951	0.431	2.74E-02	2.59	1.112	6.032	9	201	17	1068	0.074	0.557	8.94E-01	1.077	0.317	2.952	5	65	20	323	NA	NA	NA	NA	NA	NA	NA	NA	NA	NA
undiagnosed	1011	Complications of surgical and medical procedures	NULL	0.59	0.185	1.42E-03	1.804	1.256	2.592	1.290725762	5.24E-01	42	905	128	4663	3	0.767	0.247	1.91E-03	2.15	1.327	3.497	24	576	60	2996	0.429	0.332	1.97E-01	1.536	0.772	2.87	13	149	46	764	0.215	0.509	0.672824748	1.24	0.457	3.366	5	180	22	903
diagnosed	1013	Asphyxia and hypoxemia	NULL	1.159	0.303	1.31E-04	3.188	1.76	5.776	0	NA	19	198	32	1048	1	1.159	0.303	1.31E-04	3.19	1.76	5.776	19	198	32	1048	NA	NA	NA	NA	NA	NA	NA	NA	NA	NA	NA	NA	NA	NA	NA	NA	NA	NA	NA	NA
undiagnosed	1013	Asphyxia and hypoxemia	NULL	0.222	0.225	3.23E-01	1.248	0.804	1.939	0	NA	26	578	105	2958	1	0.222	0.225	3.23E-01	1.25	0.804	1.939	26	578	105	2958	NA	NA	NA	NA	NA	NA	NA	NA	NA	NA	NA	NA	NA	NA	NA	NA	NA	NA	NA	NA
diagnosed	1015	Effects of other external causes	NULL	0.621	0.197	1.63E-03	1.86	1.264	2.737	0.02901326	8.65E-01	43	222	132	1237	2	0.649	0.258	1.19E-02	1.91	1.154	3.175	23	172	67	959	0.581	0.305	5.67E-02	1.788	0.968	3.217	20	50	65	278	NA	NA	NA	NA	NA	NA	NA	NA	NA	NA
undiagnosed	1015	Effects of other external causes	NULL	0.515	0.13	7.59E-05	1.673	1.297	2.159	0.78178322	3.77E-01	91	620	302	3395	2	0.599	0.161	2.02E-04	1.82	1.327	2.495	57	492	174	2713	0.357	0.221	1.05E-01	1.429	0.918	2.183	34	128	128	682	NA	NA	NA	NA	NA	NA	NA	NA	NA	NA
diagnosed	1019	Other ill-defined and unknown causes of morbidity and mortality	NULL	1.082	0.229	2.35E-06	2.949	1.882	4.621	0.02600263	8.72E-01	34	198	75	1142	2	1.066	0.248	1.76E-05	2.9	1.785	4.725	28	164	61	956	NA	NA	NA	NA	NA	NA	NA	NA	NA	NA	1.17	0.594	0.04895412	3.222	1.005	10.326	6	34	14	186
undiagnosed	1019	Other ill-defined and unknown causes of morbidity and mortality	NULL	0.337	0.138	1.47E-02	1.401	1.068	1.837	1.041834766	5.94E-01	74	853	275	4359	3	0.415	0.163	1.10E-02	1.51	1.1	2.086	54	526	186	2713	0.362	0.521	4.87E-01	1.436	0.463	3.732	5	157	19	791	0.068	0.299	0.820326148	1.07	0.596	1.922	15	170	70	855
undiagnosed	1100	Family history	NULL	-0.096	0.209	6.47E-01	0.909	0.603	1.369	0.033710586	8.54E-01	30	759	162	3803	2	-0.044	0.349	8.99E-01	0.957	0.482	1.897	10	594	52	2988	NA	NA	NA	NA	NA	NA	NA	NA	NA	NA	-0.124	0.261	0.633707052	0.883	0.53	1.472	20	165	110	815
